# Brain-Regional Gene Expression Imputed from the Blood Transcriptome by *BrainGENIE* Recapitulates Dysregulation Observed in the Postmortem Brain in Alzheimer’s Disease

**DOI:** 10.1101/2025.10.13.25337831

**Authors:** Jiahui Hou, Ali Razavi, Shu-Ju Lin, Chunling Zhang, William S. Kremen, Christine Fennema-Notestine, Jeremy Elman, Peter Holmans, Stephen V. Faraone, Chris Gaiteri, Jonathan L. Hess, Stephen J. Glatt

**Author notes:** Jiahui Hou and Ali Razavi contributed equally to this work and are co-first authors. **Please address correspondence to:** Stephen J. Glatt, Ph.D., SUNY Upstate Medical University, 750 East Adams St., Syracuse, NY 13210 U.S.A., 1.

## Abstract

Studying brain gene expression in Alzheimer’s Disease (**AD**) presents significant challenges as postmortem brain tissue data is difficult to access, cannot be used to guide donor treatment, may be affected by confounding environmental factors before and after death and is difficult to link to early AD states or disease progression. To circumvent these limitations, several studies have tested blood transcriptome biomarkers for AD. However, gene-expression levels in the blood have limited correlation with those in the brain. Therefore, to test the potential of monitoring Alzheimer’s progression with peripheral data, we used a transcriptome-imputation method, to identify brain-region-specific AD-associated gene-expression differences in multiple cohorts with available blood-based transcriptome data. This approach provides a high-resolution image of the AD-associated molecular differences in the brains of affected individuals *actively living with disease*. We analyzed eight AD studies (777 AD cases, 779 cognitively unimpaired controls) in which we imputed brain-regional gene expression in 10 brain areas, using Brain Gene Expression and Network Imputation Engine (*BrainGENIE)*. Hundreds of differentially expressed genes (**DEG**s) associated with AD were identified in nine brain regions, with anterior cingulate cortex and amygdala showing the most differential expression. AD-associated genes were enriched in pathways related to proteostasis, mitochondrial dysfunction, and immune activation, among others. We observed significant congruence between imputed AD-associated changes and those directly measured in the dorsolateral prefrontal cortex and cerebellum. These transcriptomic changes can be leveraged in future *in vitro* studies focused on pathogenesis, or as the targets of novel therapeutic developments. In conclusion, we demonstrated the scope and utility of brain expression imputation from the peripheral transcriptome, laying the groundwork for biomarker discovery and prospective studies on the aging brain and AD.

## Supplementary Table 4 for "Brain-Regional Gene Expression Imputed from the Blood Transcriptome by *BrainGENIE* Recapitulates Dysregulation Observed in the Postmortem Brain in Alzheimer’s Disease"

### Sheet: Sheet1
datatables
Suppl_Table4_Significant_DEGs
	GeneSymbol	Direction	Nstudy	Nsample	Ncase	Ncontrol	Log2FC	SE	weights	P	HetQ	HetP	study_kept	region	FDR	BONF
1	NSFL1C	--	2	443	211	232	-0.44748	0.0607319	44.255, 55.745	1.73039e-13	1.212	0.270936	Lovestone_1, Lovestone_2	Caudate_basal_ganglia	1.59854e-09	1.59854e-09
2	CRCT1	++	2	443	211	232	0.520859	0.07398	42.016, 57.984	1.91508e-12	0.103887	0.747214	Lovestone_1, Lovestone_2	Amygdala	1.10672e-08	1.10672e-08
3	C17orf105	++	2	443	211	232	0.579113	0.0885669	48.753, 51.247	6.20522e-11	0.878261	0.348678	Lovestone_1, Lovestone_2	Cerebellar_Hemisphere	5.10194e-07	5.10194e-07
4	SUPT7L	++	2	443	211	232	0.491595	0.0753866	46.258, 53.742	6.98468e-11	0.824658	0.363822	Lovestone_1, Lovestone_2	Nucleus_accumbens_basal_ganglia	6.24361e-07	6.24361e-07
5	LMLN	++++++	6	1054	453	601	0.229955	0.0385739	28.576, 2.288, 2.924, 16.781, 30.877, 18.552	2.50072e-09	5.27901	0.382787	adni, Bai14, Leandr18, Lovestone_1, Lovestone_2, Samsudin16	Anterior_cingulate_cortex_BA24	5.10523e-06	1.02105e-05
6	DOPEY1	+++	3	623	301	322	0.402936	0.0665522	36.056, 40.516, 23.428	1.40917e-09	0.0215645	0.989276	Lovestone_1, Lovestone_2, Samsudin16	Anterior_cingulate_cortex_BA24	5.10523e-06	5.75363e-06
7	BEX1	--	2	443	211	232	-0.475848	0.0786187	47.805, 52.195	1.42524e-09	0.0269168	0.869681	Lovestone_1, Lovestone_2	Cerebellar_Hemisphere	5.85916e-06	1.17183e-05
8	LINC01168	+++	3	623	301	322	0.284614	0.0485513	24.588, 34.431, 40.982	4.5697e-09	0.713871	0.699818	Lovestone_1, Lovestone_2, Samsudin16	Anterior_cingulate_cortex_BA24	6.21936e-06	1.86581e-05
9	SEC16B	++++++++	8	1556	777	779	0.193947	0.0338721	19.233, 2.421, 1.818, 11.298, 19.317, 14.124, 22.889, 8.900	1.02901e-08	7.10337	0.418197	adni, Bai14, Leandr18, Lovestone_1, Lovestone_2, ROSMAP_b1b2, Samsudin16, Shigemizu20	Anterior_cingulate_cortex_BA24	1.05037e-05	4.20146e-05
10	GPLD1	++++	4	500	246	254	0.377438	0.066957	9.091, 4.961, 57.425, 28.523	1.73017e-08	0.0981613	0.992057	Bai14, Leandr18, Lovestone_2, Samsudin16	Anterior_cingulate_cortex_BA24	1.41286e-05	7.0643e-05
11	CCDC74A	--	2	234	111	123	-0.617766	0.107549	16.064, 83.936	9.24479e-09	0.0222052	0.881543	Bai14, Lovestone_1	Hippocampus	1.79299e-05	3.03691e-05
12	MYO6	+++	3	623	301	322	0.238276	0.0416869	25.607, 33.163, 41.230	1.09162e-08	2.24832	0.324925	Lovestone_1, Lovestone_2, Samsudin16	Hippocampus	1.79299e-05	3.58598e-05
13	USF1	++	2	234	111	123	0.412996	0.0701946	14.796, 85.204	4.01477e-09	1.00193	0.316845	Bai14, Lovestone_1	Caudate_basal_ganglia	1.85442e-05	3.70885e-05
14	LPCAT4	++++++++	8	1556	777	779	0.173374	0.0312717	23.651, 1.584, 2.015, 11.998, 22.458, 12.701, 16.078, 9.515	2.9544e-08	6.23391	0.512718	adni, Bai14, Leandr18, Lovestone_1, Lovestone_2, ROSMAP_b1b2, Samsudin16, Shigemizu20	Anterior_cingulate_cortex_BA24	2.01047e-05	0.000120628
15	ZNF462	--	2	443	211	232	-0.466945	0.078682	39.750, 60.250	2.94588e-09	1.65646	0.198081	Lovestone_1, Lovestone_2	Putamen_basal_ganglia	2.04532e-05	2.04532e-05
16	TSC22D2	++++++	6	1054	453	601	0.20794	0.038202	28.999, 2.850, 3.872, 15.221, 26.972, 22.085	5.23368e-08	4.13273	0.530469	adni, Bai14, Leandr18, Lovestone_1, Lovestone_2, Samsudin16	Anterior_cingulate_cortex_BA24	3.05273e-05	0.000213691
17	BUD31	-----	5	1019	431	588	-0.286971	0.0538347	28.964, 3.713, 16.423, 28.411, 22.488	9.78954e-08	3.34266	0.502202	adni, Bai14, Lovestone_1, Lovestone_2, Samsudin16	Anterior_cingulate_cortex_BA24	4.8948e-05	0.000399707
18	SATB2	++++++++	8	1556	777	779	0.177543	0.0335619	25.510, 2.025, 2.585, 13.864, 23.827, 8.939, 11.640, 11.610	1.22293e-07	7.38759	0.389669	adni, Bai14, Leandr18, Lovestone_1, Lovestone_2, ROSMAP_b1b2, Samsudin16, Shigemizu20	Anterior_cingulate_cortex_BA24	4.8948e-05	0.000499322
19	RANBP10	++++++	6	1054	453	601	0.231209	0.043635	29.866, 3.862, 2.259, 15.263, 28.203, 20.548	1.16628e-07	2.6975	0.7465	adni, Bai14, Leandr18, Lovestone_1, Lovestone_2, Samsudin16	Anterior_cingulate_cortex_BA24	4.8948e-05	0.00047619
20	FGFR1OP	++++++++	8	1556	777	779	0.179431	0.0340074	19.898, 1.572, 3.980, 11.288, 17.851, 13.522, 22.545, 9.344	1.31871e-07	7.71662	0.358244	adni, Bai14, Leandr18, Lovestone_1, Lovestone_2, ROSMAP_b1b2, Samsudin16, Shigemizu20	Anterior_cingulate_cortex_BA24	4.8948e-05	0.000538428
21	ST8SIA5	++++++++	8	1556	777	779	0.153341	0.0292306	23.515, 1.886, 1.846, 11.779, 22.288, 11.250, 19.013, 8.424	1.55504e-07	6.40448	0.493392	adni, Bai14, Leandr18, Lovestone_1, Lovestone_2, ROSMAP_b1b2, Samsudin16, Shigemizu20	Anterior_cingulate_cortex_BA24	5.29103e-05	0.000634924
22	PP12613	+++++++-	8	1556	777	779	0.193468	0.0374316	21.096, 3.291, 2.931, 12.594, 19.508, 10.090, 18.873, 11.617	2.35891e-07	7.12075	0.416417	adni, Bai14, Leandr18, Lovestone_1, Lovestone_2, ROSMAP_b1b2, Samsudin16, Shigemizu20	Anterior_cingulate_cortex_BA24	7.14089e-05	0.000963142
23	KIAA1456	++++++++	8	1556	777	779	0.170964	0.0331223	21.414, 1.613, 2.734, 10.351, 18.063, 14.549, 22.650, 8.625	2.4485e-07	6.73511	0.456971	adni, Bai14, Leandr18, Lovestone_1, Lovestone_2, ROSMAP_b1b2, Samsudin16, Shigemizu20	Anterior_cingulate_cortex_BA24	7.14089e-05	0.000999725
24	CAND1	++++++	6	1018	574	444	0.259347	0.0472103	4.553, 5.476, 25.954, 31.824, 12.277, 19.916	3.94203e-08	5.55656	0.351783	Bai14, Leandr18, Lovestone_1, Lovestone_2, ROSMAP_b1b2, Shigemizu20	Amygdala	7.59366e-05	0.00022781
25	COX11	---	3	269	133	136	-0.45814	0.0824926	14.401, 17.935, 67.664	2.79665e-08	0.641201	0.725713	Bai14, Leandr18, Lovestone_1	Amygdala	7.59366e-05	0.000161618
26	FAM120B	++++++++	8	1556	777	779	0.190171	0.0371182	18.903, 2.285, 1.889, 13.483, 25.644, 10.802, 18.905, 8.088	3.00097e-07	6.46179	0.486977	adni, Bai14, Leandr18, Lovestone_1, Lovestone_2, ROSMAP_b1b2, Samsudin16, Shigemizu20	Anterior_cingulate_cortex_BA24	7.65809e-05	0.00122529
27	ZNF324	+++	3	623	301	322	0.244137	0.0475825	23.795, 38.692, 37.513	2.88485e-07	1.92736	0.381487	Lovestone_1, Lovestone_2, Samsudin16	Anterior_cingulate_cortex_BA24	7.65809e-05	0.00117788
28	TLR3	--------	8	1556	777	779	-0.168658	0.0331229	23.296, 2.035, 2.437, 15.278, 22.623, 16.062, 7.287, 10.983	3.5454e-07	6.76824	0.453403	adni, Bai14, Leandr18, Lovestone_1, Lovestone_2, ROSMAP_b1b2, Samsudin16, Shigemizu20	Anterior_cingulate_cortex_BA24	8.51521e-05	0.00144759
29	SNORD35B	----	4	575	363	212	-0.341256	0.0672044	10.452, 15.727, 30.032, 43.788	3.8166e-07	2.85853	0.413956	Bai14, Leandr18, ROSMAP_b1b2, Shigemizu20	Anterior_cingulate_cortex_BA24	8.65733e-05	0.00155832
30	KCNT1	++++++++	8	1556	777	779	0.20211	0.0400753	20.535, 2.984, 2.921, 13.510, 16.736, 12.349, 21.363, 9.602	4.57706e-07	10.0772	0.184242	adni, Bai14, Leandr18, Lovestone_1, Lovestone_2, ROSMAP_b1b2, Samsudin16, Shigemizu20	Anterior_cingulate_cortex_BA24	9.00264e-05	0.00186881
31	ZDHHC7	++++++++	8	1556	777	779	0.193518	0.0383739	20.481, 2.636, 3.928, 15.128, 24.399, 8.261, 9.151, 16.016	4.5838e-07	6.75847	0.454454	adni, Bai14, Leandr18, Lovestone_1, Lovestone_2, ROSMAP_b1b2, Samsudin16, Shigemizu20	Anterior_cingulate_cortex_BA24	9.00264e-05	0.00187156
32	MIR600HG	++++++++	8	1556	777	779	0.223915	0.0444184	18.483, 3.390, 3.018, 13.372, 17.982, 13.854, 18.268, 11.634	4.63031e-07	12.0529	0.0988315	adni, Bai14, Leandr18, Lovestone_1, Lovestone_2, ROSMAP_b1b2, Samsudin16, Shigemizu20	Anterior_cingulate_cortex_BA24	9.00264e-05	0.00189055
33	KIAA1549	++++++++	8	1556	777	779	0.155757	0.0312391	24.713, 2.207, 2.608, 13.131, 22.186, 10.555, 10.730, 13.870	6.16589e-07	3.02744	0.882452	adni, Bai14, Leandr18, Lovestone_1, Lovestone_2, ROSMAP_b1b2, Samsudin16, Shigemizu20	Anterior_cingulate_cortex_BA24	0.00010714	0.00251753
34	GLS2	++++++++	8	1556	777	779	0.167193	0.0335605	24.496, 2.202, 2.882, 11.961, 21.482, 12.042, 12.704, 12.231	6.2977e-07	3.42607	0.842993	adni, Bai14, Leandr18, Lovestone_1, Lovestone_2, ROSMAP_b1b2, Samsudin16, Shigemizu20	Anterior_cingulate_cortex_BA24	0.00010714	0.00257135
35	WIZ	--	2	443	211	232	-0.365978	0.07336	41.384, 58.616	6.07587e-07	0.094462	0.75858	Lovestone_1, Lovestone_2	Anterior_cingulate_cortex_BA24	0.00010714	0.00248078
36	SLC6A7	+++++++	7	1414	722	692	0.166983	0.0336425	23.673, 2.322, 1.987, 13.286, 21.641, 28.863, 8.228	6.92509e-07	6.35466	0.384655	adni, Bai14, Leandr18, Lovestone_1, Lovestone_2, Samsudin16, Shigemizu20	Anterior_cingulate_cortex_BA24	0.00010875	0.00282751
37	GNAI2	--------	8	1556	777	779	-0.191592	0.0385647	21.150, 2.421, 5.013, 14.025, 17.634, 14.504, 13.122, 12.131	6.76266e-07	9.67847	0.207538	adni, Bai14, Leandr18, Lovestone_1, Lovestone_2, ROSMAP_b1b2, Samsudin16, Shigemizu20	Anterior_cingulate_cortex_BA24	0.00010875	0.00276119
38	HUNK	++++++++	8	1556	777	779	0.191983	0.0388136	21.281, 3.638, 2.369, 12.232, 20.579, 16.069, 11.841, 11.991	7.56416e-07	8.55502	0.286201	adni, Bai14, Leandr18, Lovestone_1, Lovestone_2, ROSMAP_b1b2, Samsudin16, Shigemizu20	Anterior_cingulate_cortex_BA24	0.000114387	0.00308845
39	MAN2A2	++++	4	765	356	409	0.359758	0.0734682	25.266, 28.267, 18.076, 28.391	9.74185e-07	5.29341	0.151531	Lovestone_1, Lovestone_2, ROSMAP_b1b2, Samsudin16	Anterior_cingulate_cortex_BA24	0.000142057	0.0039776
40	CCDC184	++++++++	8	1556	777	779	0.152905	0.0313613	25.474, 2.129, 2.094, 11.335, 22.179, 12.566, 12.024, 12.199	1.08482e-06	5.18567	0.637316	adni, Bai14, Leandr18, Lovestone_1, Lovestone_2, ROSMAP_b1b2, Samsudin16, Shigemizu20	Anterior_cingulate_cortex_BA24	0.000152735	0.00442932
41	COPS7A	++++++++	8	1556	777	779	0.149722	0.0307811	19.130, 2.007, 2.949, 11.553, 23.034, 9.687, 22.082, 9.558	1.14986e-06	6.31049	0.503999	adni, Bai14, Leandr18, Lovestone_1, Lovestone_2, ROSMAP_b1b2, Samsudin16, Shigemizu20	Anterior_cingulate_cortex_BA24	0.000156496	0.00469488
42	HINFP	++++++++	8	1556	777	779	0.178718	0.0370821	21.741, 2.444, 3.576, 15.049, 24.216, 11.447, 11.892, 9.635	1.4391e-06	5.24668	0.629887	adni, Bai14, Leandr18, Lovestone_1, Lovestone_2, ROSMAP_b1b2, Samsudin16, Shigemizu20	Anterior_cingulate_cortex_BA24	0.000189544	0.00587586
43	LRRC4	++++++	6	1054	453	601	0.18908	0.0394056	33.200, 3.386, 3.067, 16.833, 27.403, 16.111	1.6001e-06	5.16432	0.396158	adni, Bai14, Leandr18, Lovestone_1, Lovestone_2, Samsudin16	Anterior_cingulate_cortex_BA24	0.000193958	0.00653321
44	RCCD1	++++++++	8	1556	777	779	0.182916	0.0381211	20.510, 3.050, 3.777, 14.038, 20.991, 9.480, 18.582, 9.572	1.60036e-06	8.57548	0.284588	adni, Bai14, Leandr18, Lovestone_1, Lovestone_2, ROSMAP_b1b2, Samsudin16, Shigemizu20	Anterior_cingulate_cortex_BA24	0.000193958	0.00653426
45	ZMYM6NB	--------	8	1556	777	779	-0.144005	0.0300233	26.996, 2.285, 2.307, 11.593, 17.281, 10.588, 18.223, 10.727	1.61513e-06	4.76311	0.688846	adni, Bai14, Leandr18, Lovestone_1, Lovestone_2, ROSMAP_b1b2, Samsudin16, Shigemizu20	Anterior_cingulate_cortex_BA24	0.000193958	0.00659457
46	BCAP31	--	2	443	211	232	-0.478641	0.0890212	48.075, 51.925	7.58579e-08	1.67365	0.195771	Lovestone_1, Lovestone_2	Caudate_basal_ganglia	0.000233592	0.000700775
47	CUL7	++++	4	981	414	567	0.189122	0.0398922	29.209, 14.620, 27.713, 28.458	2.12842e-06	1.30787	0.727265	adni, Lovestone_1, Lovestone_2, Samsudin16	Anterior_cingulate_cortex_BA24	0.000237284	0.00869033
48	NIPAL2	++++++++	8	1556	777	779	0.188166	0.0396297	19.204, 2.068, 3.327, 13.164, 19.894, 13.321, 18.970, 10.052	2.05321e-06	9.4763	0.220243	adni, Bai14, Leandr18, Lovestone_1, Lovestone_2, ROSMAP_b1b2, Samsudin16, Shigemizu20	Anterior_cingulate_cortex_BA24	0.000237284	0.00838324
49	PRMT8	++++++++	8	1556	777	779	0.139047	0.029376	23.657, 2.147, 2.096, 12.366, 18.410, 12.274, 20.337, 8.713	2.20838e-06	6.37575	0.496622	adni, Bai14, Leandr18, Lovestone_1, Lovestone_2, ROSMAP_b1b2, Samsudin16, Shigemizu20	Anterior_cingulate_cortex_BA24	0.000237284	0.0090168
50	DNAJC16	++++++	6	1054	453	601	0.251066	0.0530135	23.828, 4.759, 4.769, 19.459, 25.338, 21.847	2.18093e-06	9.57618	0.0881744	adni, Bai14, Leandr18, Lovestone_1, Lovestone_2, Samsudin16	Anterior_cingulate_cortex_BA24	0.000237284	0.00890475
51	CHRD	++++++++	8	1556	777	779	0.211624	0.0448548	21.420, 3.403, 3.264, 13.028, 18.073, 13.441, 15.118, 12.252	2.38186e-06	10.4827	0.162831	adni, Bai14, Leandr18, Lovestone_1, Lovestone_2, ROSMAP_b1b2, Samsudin16, Shigemizu20	Anterior_cingulate_cortex_BA24	0.000248241	0.00972512
52	FBXO10	+++++++	7	1414	722	692	0.157088	0.0333254	29.037, 2.288, 2.689, 13.077, 25.680, 12.224, 15.006	2.43194e-06	1.57726	0.954198	adni, Bai14, Leandr18, Lovestone_1, Lovestone_2, Samsudin16, Shigemizu20	Anterior_cingulate_cortex_BA24	0.000248241	0.00992963
53	POLR1A	++++++++	8	1556	777	779	0.181397	0.0387454	21.182, 2.904, 2.191, 11.513, 20.943, 11.948, 20.924, 8.395	2.84423e-06	8.21849	0.313722	adni, Bai14, Leandr18, Lovestone_1, Lovestone_2, ROSMAP_b1b2, Samsudin16, Shigemizu20	Anterior_cingulate_cortex_BA24	0.000270069	0.011613
54	FAM78B	++++++++	8	1556	777	779	0.134122	0.0285918	23.641, 2.064, 1.867, 12.022, 22.427, 14.646, 10.222, 13.111	2.71973e-06	3.8705	0.794567	adni, Bai14, Leandr18, Lovestone_1, Lovestone_2, ROSMAP_b1b2, Samsudin16, Shigemizu20	Anterior_cingulate_cortex_BA24	0.000270069	0.0111046
55	ANKRD34C	++++++++	8	1556	777	779	0.130084	0.0277615	23.692, 1.732, 2.239, 11.745, 24.239, 10.413, 18.251, 7.690	2.78909e-06	6.21602	0.514764	adni, Bai14, Leandr18, Lovestone_1, Lovestone_2, ROSMAP_b1b2, Samsudin16, Shigemizu20	Anterior_cingulate_cortex_BA24	0.000270069	0.0113878
56	AC005517.3	+++	3	623	301	322	0.267296	0.0573748	28.963, 38.679, 32.358	3.18104e-06	1.51294	0.469321	Lovestone_1, Lovestone_2, Samsudin16	Anterior_cingulate_cortex_BA24	0.000295186	0.0129882
57	TIAM2	++++++++	8	1556	777	779	0.167096	0.0360192	25.303, 2.703, 2.354, 13.652, 20.199, 9.240, 12.970, 13.578	3.49966e-06	8.18751	0.316351	adni, Bai14, Leandr18, Lovestone_1, Lovestone_2, ROSMAP_b1b2, Samsudin16, Shigemizu20	Anterior_cingulate_cortex_BA24	0.000317535	0.0142891
58	SCN4B	++++++++	8	1556	777	779	0.126888	0.0274278	21.632, 1.775, 1.853, 10.177, 18.207, 12.812, 27.190, 6.353	3.72306e-06	4.1088	0.767164	adni, Bai14, Leandr18, Lovestone_1, Lovestone_2, ROSMAP_b1b2, Samsudin16, Shigemizu20	Anterior_cingulate_cortex_BA24	0.000330462	0.0152013
59	KIAA0226	++++++++	8	1556	777	779	0.154014	0.0335708	23.220, 2.557, 2.489, 13.753, 24.660, 9.337, 11.565, 12.419	4.48082e-06	7.31885	0.396453	adni, Bai14, Leandr18, Lovestone_1, Lovestone_2, ROSMAP_b1b2, Samsudin16, Shigemizu20	Anterior_cingulate_cortex_BA24	0.000389259	0.0182952
60	KANK2	++++++	6	838	395	443	0.310772	0.0605772	8.234, 11.597, 17.712, 21.449, 18.849, 22.158	2.89456e-07	8.80546	0.11708	Bai14, Leandr18, Lovestone_1, Lovestone_2, ROSMAP_b1b2, Samsudin16	Amygdala	0.000418191	0.00167276
61	TRPC4AP	++++	4	981	414	567	0.206791	0.0453731	29.197, 18.865, 30.476, 21.462	5.17496e-06	1.37169	0.712184	adni, Lovestone_1, Lovestone_2, Samsudin16	Anterior_cingulate_cortex_BA24	0.000438065	0.0211293
62	ATP5B	++++++++	8	1556	777	779	0.16872	0.0370739	24.145, 2.475, 2.388, 10.842, 16.208, 11.497, 18.888, 13.558	5.34156e-06	6.68137	0.462792	adni, Bai14, Leandr18, Lovestone_1, Lovestone_2, ROSMAP_b1b2, Samsudin16, Shigemizu20	Anterior_cingulate_cortex_BA24	0.000438065	0.0218096
63	ZFHX2	++++++++	8	1556	777	779	0.170489	0.0374867	21.790, 2.169, 2.120, 10.446, 18.354, 9.831, 26.513, 8.777	5.41631e-06	5.14861	0.641834	adni, Bai14, Leandr18, Lovestone_1, Lovestone_2, ROSMAP_b1b2, Samsudin16, Shigemizu20	Anterior_cingulate_cortex_BA24	0.000438065	0.0221148
64	MTCL1	+++++++-	8	1556	777	779	0.164025	0.0361151	24.436, 2.297, 2.052, 12.723, 20.213, 13.691, 10.760, 13.829	5.57907e-06	8.02209	0.33065	adni, Bai14, Leandr18, Lovestone_1, Lovestone_2, ROSMAP_b1b2, Samsudin16, Shigemizu20	Anterior_cingulate_cortex_BA24	0.000438065	0.0227794
65	GNG5	--------	8	1556	777	779	-0.195357	0.0429984	19.287, 3.387, 4.119, 14.594, 18.698, 13.881, 14.379, 11.654	5.53668e-06	11.348	0.124145	adni, Bai14, Leandr18, Lovestone_1, Lovestone_2, ROSMAP_b1b2, Samsudin16, Shigemizu20	Anterior_cingulate_cortex_BA24	0.000438065	0.0226063
66	PRPF19	++++++++	8	1556	777	779	0.15177	0.0334815	22.475, 1.751, 2.853, 11.497, 21.149, 11.745, 19.500, 9.030	5.81686e-06	4.27552	0.747552	adni, Bai14, Leandr18, Lovestone_1, Lovestone_2, ROSMAP_b1b2, Samsudin16, Shigemizu20	Anterior_cingulate_cortex_BA24	0.000448118	0.0237502
67	RPS3	----	4	981	414	567	-0.219894	0.0486899	35.556, 20.419, 29.143, 14.882	6.29536e-06	3.86466	0.276454	adni, Lovestone_1, Lovestone_2, Samsudin16	Anterior_cingulate_cortex_BA24	0.000468931	0.025704
68	DGCR9	++++++++	8	1556	777	779	0.232399	0.051467	18.005, 4.336, 5.142, 13.751, 14.743, 15.458, 17.799, 10.767	6.31674e-06	16.1356	0.0239059	adni, Bai14, Leandr18, Lovestone_1, Lovestone_2, ROSMAP_b1b2, Samsudin16, Shigemizu20	Anterior_cingulate_cortex_BA24	0.000468931	0.0257912
69	RUSC1	++++++	6	1054	453	601	0.154105	0.0341669	31.903, 2.533, 2.682, 16.562, 33.217, 13.104	6.47215e-06	3.95638	0.555713	adni, Bai14, Leandr18, Lovestone_1, Lovestone_2, Samsudin16	Anterior_cingulate_cortex_BA24	0.000471889	0.0264258
70	CDCA3	+++++	5	1019	431	588	0.196131	0.0435974	33.131, 3.078, 17.589, 30.983, 15.220	6.83712e-06	3.9406	0.414104	adni, Bai14, Lovestone_1, Lovestone_2, Samsudin16	Anterior_cingulate_cortex_BA24	0.000489754	0.027916
71	RPL18	--	2	443	211	232	-0.349561	0.067435	40.488, 59.512	2.17553e-07	0.394576	0.529904	Lovestone_1, Lovestone_2	Caudate_basal_ganglia	0.000502438	0.00200975
72	PDP1	++++++++	8	1556	777	779	0.143111	0.0319006	25.115, 1.621, 2.572, 12.704, 24.621, 10.721, 12.305, 10.340	7.25247e-06	6.88394	0.441063	adni, Bai14, Leandr18, Lovestone_1, Lovestone_2, ROSMAP_b1b2, Samsudin16, Shigemizu20	Anterior_cingulate_cortex_BA24	0.000510549	0.0296118
73	P2RX6	+++++++	7	1414	722	692	0.143657	0.0320982	20.672, 1.878, 1.779, 10.062, 16.396, 39.938, 9.275	7.62146e-06	4.57906	0.598817	adni, Bai14, Leandr18, Lovestone_1, Lovestone_2, Samsudin16, Shigemizu20	Anterior_cingulate_cortex_BA24	0.00051864	0.0311184
74	USP19	++++	4	981	414	567	0.224109	0.0500448	34.095, 18.908, 32.202, 14.795	7.52862e-06	3.14813	0.369346	adni, Lovestone_1, Lovestone_2, Samsudin16	Anterior_cingulate_cortex_BA24	0.00051864	0.0307393
75	GLTSCR1L	++++++++	8	1556	777	779	0.163428	0.0323856	15.031, 2.284, 4.965, 14.971, 24.091, 10.425, 15.546, 12.687	4.50412e-07	6.76278	0.45399	adni, Bai14, Leandr18, Lovestone_1, Lovestone_2, ROSMAP_b1b2, Samsudin16, Shigemizu20	Amygdala	0.000520587	0.00260293
76	FUK	++++++++	8	1556	777	779	0.189555	0.03786	14.867, 1.858, 1.904, 11.098, 17.980, 7.301, 36.327, 8.666	5.53612e-07	7.26535	0.401784	adni, Bai14, Leandr18, Lovestone_1, Lovestone_2, ROSMAP_b1b2, Samsudin16, Shigemizu20	Amygdala	0.000533221	0.00319932
77	MMD	-------	7	1414	722	692	-0.207834	0.046635	28.702, 3.781, 3.177, 9.875, 15.275, 26.508, 12.683	8.32649e-06	5.68011	0.459961	adni, Bai14, Leandr18, Lovestone_1, Lovestone_2, Samsudin16, Shigemizu20	Anterior_cingulate_cortex_BA24	0.000557329	0.0339971
78	TRANK1	++++++++	8	1556	777	779	0.194897	0.0438251	20.500, 3.064, 2.539, 13.673, 17.608, 13.952, 16.578, 12.086	8.70202e-06	10.9928	0.138935	adni, Bai14, Leandr18, Lovestone_1, Lovestone_2, ROSMAP_b1b2, Samsudin16, Shigemizu20	Anterior_cingulate_cortex_BA24	0.000561279	0.0355304
79	R3HDM2	++++++++	8	1556	777	779	0.133345	0.0300004	20.779, 1.863, 2.493, 11.540, 19.702, 8.193, 27.433, 7.998	8.79791e-06	4.56212	0.713224	adni, Bai14, Leandr18, Lovestone_1, Lovestone_2, ROSMAP_b1b2, Samsudin16, Shigemizu20	Anterior_cingulate_cortex_BA24	0.000561279	0.0359219
80	ZNF774	++++++++	8	1556	777	779	0.131474	0.0295792	20.297, 1.647, 2.328, 10.814, 17.994, 9.524, 29.703, 7.692	8.79651e-06	4.71411	0.694805	adni, Bai14, Leandr18, Lovestone_1, Lovestone_2, ROSMAP_b1b2, Samsudin16, Shigemizu20	Anterior_cingulate_cortex_BA24	0.000561279	0.0359161
81	HGSNAT	++++	4	981	414	567	0.308693	0.0695256	29.304, 25.144, 28.588, 16.963	8.99608e-06	5.66051	0.129347	adni, Lovestone_1, Lovestone_2, Samsudin16	Anterior_cingulate_cortex_BA24	0.000565092	0.036731
82	PTPN5	++++++++	8	1556	777	779	0.121253	0.0273824	22.387, 1.589, 2.221, 10.411, 20.820, 11.848, 21.701, 9.024	9.50485e-06	2.67535	0.913325	adni, Bai14, Leandr18, Lovestone_1, Lovestone_2, ROSMAP_b1b2, Samsudin16, Shigemizu20	Anterior_cingulate_cortex_BA24	0.000586775	0.0388083
83	CNNM1	++++++++	8	1556	777	779	0.170752	0.038613	20.437, 2.573, 3.675, 14.087, 20.462, 12.440, 13.703, 12.622	9.7724e-06	10.5459	0.159691	adni, Bai14, Leandr18, Lovestone_1, Lovestone_2, ROSMAP_b1b2, Samsudin16, Shigemizu20	Anterior_cingulate_cortex_BA24	0.000586775	0.0399007
84	PNMA1	++++++	6	1054	453	601	0.270793	0.0611996	25.168, 6.764, 7.016, 20.230, 24.254, 16.568	9.65561e-06	9.87197	0.0789452	adni, Bai14, Leandr18, Lovestone_1, Lovestone_2, Samsudin16	Anterior_cingulate_cortex_BA24	0.000586775	0.0394238
85	GGA2	++++++++	8	1556	777	779	0.223177	0.0506373	19.883, 4.832, 5.047, 14.718, 15.977, 13.928, 12.743, 12.872	1.04641e-05	12.9409	0.0735625	adni, Bai14, Leandr18, Lovestone_1, Lovestone_2, ROSMAP_b1b2, Samsudin16, Shigemizu20	Anterior_cingulate_cortex_BA24	0.0006142	0.0427251
86	RGS4	++++++++	8	1556	777	779	0.137851	0.0312871	25.813, 1.836, 1.926, 11.066, 22.977, 11.758, 13.669, 10.956	1.053e-05	4.00551	0.779143	adni, Bai14, Leandr18, Lovestone_1, Lovestone_2, ROSMAP_b1b2, Samsudin16, Shigemizu20	Anterior_cingulate_cortex_BA24	0.0006142	0.042994
87	FUCA2	--------	8	1556	777	779	-0.160399	0.0364877	28.694, 2.324, 2.618, 12.973, 20.641, 12.542, 9.116, 11.093	1.10279e-05	6.11302	0.526617	adni, Bai14, Leandr18, Lovestone_1, Lovestone_2, ROSMAP_b1b2, Samsudin16, Shigemizu20	Anterior_cingulate_cortex_BA24	0.000632286	0.0450267
88	EXOSC8	--------	8	1556	777	779	-0.143711	0.032718	22.530, 2.292, 1.694, 11.149, 18.110, 14.253, 22.158, 7.815	1.12095e-05	3.57822	0.826873	adni, Bai14, Leandr18, Lovestone_1, Lovestone_2, ROSMAP_b1b2, Samsudin16, Shigemizu20	Anterior_cingulate_cortex_BA24	0.000632286	0.0457684
89	MAP3K12	+++++++-	8	1556	777	779	0.22417	0.051123	17.309, 4.292, 3.080, 13.585, 16.609, 13.206, 19.467, 12.453	1.16028e-05	13.0551	0.0707762	adni, Bai14, Leandr18, Lovestone_1, Lovestone_2, ROSMAP_b1b2, Samsudin16, Shigemizu20	Anterior_cingulate_cortex_BA24	0.000632286	0.0473743
90	GFRA2	++++++++	8	1556	777	779	0.13275	0.0302664	24.081, 2.129, 1.763, 13.639, 20.020, 7.946, 21.109, 9.312	1.1542e-05	7.43178	0.385347	adni, Bai14, Leandr18, Lovestone_1, Lovestone_2, ROSMAP_b1b2, Samsudin16, Shigemizu20	Anterior_cingulate_cortex_BA24	0.000632286	0.0471259
91	S100A10	-------+	8	1556	777	779	-0.208997	0.0476651	17.073, 3.757, 1.879, 12.149, 17.016, 16.867, 19.327, 11.930	1.16144e-05	9.77784	0.201516	adni, Bai14, Leandr18, Lovestone_1, Lovestone_2, ROSMAP_b1b2, Samsudin16, Shigemizu20	Anterior_cingulate_cortex_BA24	0.000632286	0.0474214
92	C1orf216	++++++++	8	1556	777	779	0.178305	0.0406929	20.356, 3.228, 4.755, 13.888, 18.962, 14.548, 12.167, 12.094	1.17739e-05	10.6817	0.153119	adni, Bai14, Leandr18, Lovestone_1, Lovestone_2, ROSMAP_b1b2, Samsudin16, Shigemizu20	Anterior_cingulate_cortex_BA24	0.000632537	0.0480728
93	LINC01578	--------	8	1556	777	779	-0.1492	0.0340797	25.392, 2.195, 2.018, 11.028, 19.141, 16.084, 9.211, 14.932	1.19785e-05	6.11145	0.526798	adni, Bai14, Leandr18, Lovestone_1, Lovestone_2, ROSMAP_b1b2, Samsudin16, Shigemizu20	Anterior_cingulate_cortex_BA24	0.00063517	0.0489081
94	ATG16L1	++++++++	8	1556	777	779	0.135811	0.0310459	26.499, 1.929, 2.216, 11.605, 21.141, 11.277, 11.497, 13.836	1.21693e-05	3.2578	0.860174	adni, Bai14, Leandr18, Lovestone_1, Lovestone_2, ROSMAP_b1b2, Samsudin16, Shigemizu20	Anterior_cingulate_cortex_BA24	0.000637015	0.0496872
95	MDK	--------	8	1556	777	779	-0.279342	0.0548091	17.704, 6.179, 5.113, 14.071, 16.399, 14.335, 12.139, 14.060	3.4574e-07	13.3578	0.0638569	adni, Bai14, Leandr18, Lovestone_1, Lovestone_2, ROSMAP_b1b2, Samsudin16, Shigemizu20	Caudate_basal_ganglia	0.00063879	0.00319395
96	DPY19L1	++++++++	8	1556	777	779	0.182925	0.0418715	23.014, 2.208, 4.612, 15.261, 18.173, 8.072, 18.240, 10.420	1.24971e-05	8.22334	0.313313	adni, Bai14, Leandr18, Lovestone_1, Lovestone_2, ROSMAP_b1b2, Samsudin16, Shigemizu20	Anterior_cingulate_cortex_BA24	0.000645893	0.0510255
97	RPL37	--------	8	1556	777	779	-0.148626	0.0340425	26.547, 2.546, 2.076, 10.128, 18.609, 12.117, 14.259, 13.718	1.26601e-05	6.88458	0.440995	adni, Bai14, Leandr18, Lovestone_1, Lovestone_2, ROSMAP_b1b2, Samsudin16, Shigemizu20	Anterior_cingulate_cortex_BA24	0.000646137	0.051691
98	GYPC	-+------	8	1556	777	779	-0.147469	0.0338738	18.390, 1.962, 2.951, 8.278, 14.337, 13.477, 31.759, 8.847	1.33996e-05	5.41422	0.609549	adni, Bai14, Leandr18, Lovestone_1, Lovestone_2, ROSMAP_b1b2, Samsudin16, Shigemizu20	Anterior_cingulate_cortex_BA24	0.000675437	0.0547104
99	STRC	+++++-++	8	1556	777	779	0.260404	0.0599054	17.380, 4.919, 4.349, 15.209, 17.461, 12.646, 16.669, 11.368	1.38063e-05	17.4612	0.0146524	adni, Bai14, Leandr18, Lovestone_1, Lovestone_2, ROSMAP_b1b2, Samsudin16, Shigemizu20	Anterior_cingulate_cortex_BA24	0.000687451	0.056371
100	NENF	--------	8	1556	777	779	-0.178457	0.0411461	24.787, 3.286, 2.046, 13.903, 16.388, 12.002, 10.997, 16.591	1.44334e-05	8.05255	0.327983	adni, Bai14, Leandr18, Lovestone_1, Lovestone_2, ROSMAP_b1b2, Samsudin16, Shigemizu20	Anterior_cingulate_cortex_BA24	0.000710017	0.0589314
101	RPL34	-------	7	1196	508	688	-0.179198	0.0417457	26.641, 3.581, 1.936, 13.960, 21.067, 14.178, 18.637	1.7658e-05	6.93117	0.327259	adni, Bai14, Leandr18, Lovestone_1, Lovestone_2, ROSMAP_b1b2, Samsudin16	Anterior_cingulate_cortex_BA24	0.000841043	0.0720978
102	ZNF133	+++++-++	8	1556	777	779	0.185533	0.0432285	14.291, 2.248, 3.770, 10.145, 15.516, 16.778, 26.887, 10.365	1.77148e-05	8.92034	0.258426	adni, Bai14, Leandr18, Lovestone_1, Lovestone_2, ROSMAP_b1b2, Samsudin16, Shigemizu20	Anterior_cingulate_cortex_BA24	0.000841043	0.0723297
103	HMGN2	--------	8	1556	777	779	-0.182204	0.0424225	20.441, 3.723, 3.890, 16.456, 19.216, 13.524, 11.311, 11.440	1.74698e-05	9.97335	0.190089	adni, Bai14, Leandr18, Lovestone_1, Lovestone_2, ROSMAP_b1b2, Samsudin16, Shigemizu20	Anterior_cingulate_cortex_BA24	0.000841043	0.0713294
104	RPS24	----	4	981	414	567	-0.22752	0.0531032	33.280, 19.890, 27.903, 18.927	1.83164e-05	4.34928	0.226135	adni, Lovestone_1, Lovestone_2, Samsudin16	Anterior_cingulate_cortex_BA24	0.00085961	0.0747861
105	PLEKHA6	++++++	6	1483	738	745	0.215806	0.0504026	19.259, 13.472, 17.278, 16.574, 20.359, 13.058	1.8552e-05	10.1292	0.071656	adni, Lovestone_1, Lovestone_2, ROSMAP_b1b2, Samsudin16, Shigemizu20	Anterior_cingulate_cortex_BA24	0.00086077	0.0757478
106	TIMM22	++++++++	8	1556	777	779	0.134882	0.0315235	22.040, 2.167, 3.417, 12.847, 23.909, 10.654, 14.987, 9.979	1.87934e-05	5.25458	0.628926	adni, Bai14, Leandr18, Lovestone_1, Lovestone_2, ROSMAP_b1b2, Samsudin16, Shigemizu20	Anterior_cingulate_cortex_BA24	0.000862175	0.0767336
107	CELSR2	++++++	6	1054	453	601	0.282136	0.0660204	24.226, 6.678, 5.018, 19.652, 24.474, 19.952	1.92452e-05	9.79016	0.0814041	adni, Bai14, Leandr18, Lovestone_1, Lovestone_2, Samsudin16	Anterior_cingulate_cortex_BA24	0.000873089	0.078578
108	MAGEE1	++++++	6	1054	453	601	0.193578	0.0453965	26.054, 3.323, 6.020, 18.011, 26.804, 19.789	2.00655e-05	6.82956	0.233628	adni, Bai14, Leandr18, Lovestone_1, Lovestone_2, Samsudin16	Anterior_cingulate_cortex_BA24	0.000900302	0.0819275
109	ATG2B	++++++	6	1054	453	601	0.253088	0.059588	25.533, 4.240, 7.761, 20.738, 24.826, 16.903	2.16355e-05	7.26083	0.201953	adni, Bai14, Leandr18, Lovestone_1, Lovestone_2, Samsudin16	Anterior_cingulate_cortex_BA24	0.000952432	0.0883378
110	VPS11	++++++++	8	1556	777	779	0.183645	0.0432442	18.246, 3.407, 4.552, 14.505, 20.189, 13.041, 13.419, 12.641	2.16939e-05	10.1485	0.180313	adni, Bai14, Leandr18, Lovestone_1, Lovestone_2, ROSMAP_b1b2, Samsudin16, Shigemizu20	Anterior_cingulate_cortex_BA24	0.000952432	0.0885762
111	ZC3H18	--	2	443	211	232	-0.312774	0.0627512	44.861, 55.139	6.21696e-07	1.56803	0.210494	Lovestone_1, Lovestone_2	Caudate_basal_ganglia	0.000957205	0.00574323
112	CRELD1	++++++++	8	1556	777	779	0.193379	0.0456061	19.836, 3.733, 4.554, 13.707, 18.527, 10.521, 15.539, 13.584	2.23318e-05	11.1515	0.132147	adni, Bai14, Leandr18, Lovestone_1, Lovestone_2, ROSMAP_b1b2, Samsudin16, Shigemizu20	Anterior_cingulate_cortex_BA24	0.000969738	0.0911808
113	TP53INP1	--------	8	1556	777	779	-0.118325	0.0279271	21.041, 1.805, 2.037, 10.506, 19.641, 11.811, 26.133, 7.025	2.26596e-05	6.09323	0.528906	adni, Bai14, Leandr18, Lovestone_1, Lovestone_2, ROSMAP_b1b2, Samsudin16, Shigemizu20	Anterior_cingulate_cortex_BA24	0.000969738	0.0925192
114	LINC00304	++++++++	8	1556	777	779	0.161757	0.0381905	29.365, 2.897, 2.563, 14.120, 17.540, 6.118, 13.689, 13.708	2.28006e-05	4.35394	0.738226	adni, Bai14, Leandr18, Lovestone_1, Lovestone_2, ROSMAP_b1b2, Samsudin16, Shigemizu20	Anterior_cingulate_cortex_BA24	0.000969738	0.0930948
115	GBA2	+++++++-	8	1556	777	779	0.202298	0.047789	18.868, 4.712, 3.240, 13.361, 15.953, 10.496, 20.311, 13.059	2.30439e-05	11.2755	0.127043	adni, Bai14, Leandr18, Lovestone_1, Lovestone_2, ROSMAP_b1b2, Samsudin16, Shigemizu20	Anterior_cingulate_cortex_BA24	0.000969983	0.0940883
116	SYNGR3	++++++++	8	1556	777	779	0.121189	0.0286639	22.488, 1.797, 2.180, 11.685, 20.099, 9.625, 24.059, 8.066	2.35846e-05	4.61102	0.707311	adni, Bai14, Leandr18, Lovestone_1, Lovestone_2, ROSMAP_b1b2, Samsudin16, Shigemizu20	Anterior_cingulate_cortex_BA24	0.000982611	0.0962959
117	TESPA1	+++++	5	1016	436	580	0.15701	0.0371764	33.706, 2.017, 16.906, 34.051, 13.320	2.40683e-05	3.31674	0.506284	adni, Leandr18, Lovestone_1, Lovestone_2, Samsudin16	Anterior_cingulate_cortex_BA24	0.000982708	0.0982708
118	PCNT	++++++++	8	1556	777	779	0.208372	0.0493134	18.673, 4.602, 4.492, 14.905, 16.128, 12.260, 17.477, 11.464	2.38456e-05	14.7814	0.0389057	adni, Bai14, Leandr18, Lovestone_1, Lovestone_2, ROSMAP_b1b2, Samsudin16, Shigemizu20	Anterior_cingulate_cortex_BA24	0.000982708	0.0973616
119	SPTBN4	++++++	6	1054	453	601	0.163311	0.038695	32.481, 3.025, 3.105, 16.388, 26.712, 18.288	2.43799e-05	4.86952	0.432011	adni, Bai14, Leandr18, Lovestone_1, Lovestone_2, Samsudin16	Anterior_cingulate_cortex_BA24	0.000985576	0.0995431
120	GAPDHP23	+++++++-	8	1556	777	779	0.172992	0.0411161	18.122, 2.283, 4.844, 13.169, 22.570, 16.557, 10.866, 11.590	2.58306e-05	6.41078	0.492684	adni, Bai14, Leandr18, Lovestone_1, Lovestone_2, ROSMAP_b1b2, Samsudin16, Shigemizu20	Anterior_cingulate_cortex_BA24	0.00102394	0.105466
121	ECEL1P2	++++++++	8	1556	777	779	0.2997	0.0712122	16.624, 6.585, 4.489, 14.060, 15.553, 14.985, 13.084, 14.620	2.57006e-05	19.5275	0.00668604	adni, Bai14, Leandr18, Lovestone_1, Lovestone_2, ROSMAP_b1b2, Samsudin16, Shigemizu20	Anterior_cingulate_cortex_BA24	0.00102394	0.104936
122	PASK	++++++++	8	1556	777	779	0.158393	0.0377817	21.690, 2.021, 2.307, 13.579, 18.603, 10.474, 22.138, 9.188	2.76102e-05	8.69031	0.275662	adni, Bai14, Leandr18, Lovestone_1, Lovestone_2, ROSMAP_b1b2, Samsudin16, Shigemizu20	Anterior_cingulate_cortex_BA24	0.00107297	0.112732
123	RHOC	--------	8	1556	777	779	-0.132563	0.0316355	24.962, 1.923, 2.666, 11.836, 19.836, 13.125, 13.814, 11.838	2.78557e-05	5.90214	0.551221	adni, Bai14, Leandr18, Lovestone_1, Lovestone_2, ROSMAP_b1b2, Samsudin16, Shigemizu20	Anterior_cingulate_cortex_BA24	0.00107297	0.113735
124	RELL2	++++++++	8	1556	777	779	0.14313	0.0341228	20.951, 2.607, 2.473, 12.343, 18.996, 13.416, 19.726, 9.488	2.73412e-05	8.5664	0.285303	adni, Bai14, Leandr18, Lovestone_1, Lovestone_2, ROSMAP_b1b2, Samsudin16, Shigemizu20	Anterior_cingulate_cortex_BA24	0.00107297	0.111634
125	LINC01232	----	4	981	414	567	-0.226341	0.0540553	36.069, 19.804, 25.406, 18.721	2.82401e-05	3.92823	0.269319	adni, Lovestone_1, Lovestone_2, Samsudin16	Anterior_cingulate_cortex_BA24	0.00107761	0.115304
126	FAM229B	++++	4	983	570	413	0.288171	0.0563281	17.231, 22.567, 43.021, 17.181	3.12189e-07	1.19385	0.754479	Lovestone_1, Lovestone_2, Samsudin16, Shigemizu20	Putamen_basal_ganglia	0.00108377	0.00216753
127	ASNS	++++++++	8	1556	777	779	0.14772	0.0353815	23.438, 1.618, 3.111, 13.746, 24.014, 12.810, 10.792, 10.471	2.9791e-05	6.92481	0.43675	adni, Bai14, Leandr18, Lovestone_1, Lovestone_2, ROSMAP_b1b2, Samsudin16, Shigemizu20	Anterior_cingulate_cortex_BA24	0.0010872	0.121637
128	AARS	++++++++	8	1556	777	779	0.209349	0.0500997	18.509, 3.395, 5.379, 14.162, 17.070, 11.228, 18.247, 12.010	2.9324e-05	10.7851	0.148269	adni, Bai14, Leandr18, Lovestone_1, Lovestone_2, ROSMAP_b1b2, Samsudin16, Shigemizu20	Anterior_cingulate_cortex_BA24	0.0010872	0.11973
129	STK36	++++++++	8	1556	777	779	0.257563	0.0616625	16.341, 4.740, 5.068, 13.865, 15.861, 14.954, 17.486, 11.686	2.95407e-05	18.2044	0.011081	adni, Bai14, Leandr18, Lovestone_1, Lovestone_2, ROSMAP_b1b2, Samsudin16, Shigemizu20	Anterior_cingulate_cortex_BA24	0.0010872	0.120615
130	GALNT10	-------	7	1414	722	692	-0.139626	0.0334447	23.165, 2.023, 2.417, 12.473, 21.381, 27.581, 10.960	2.98227e-05	6.12764	0.409044	adni, Bai14, Leandr18, Lovestone_1, Lovestone_2, Samsudin16, Shigemizu20	Anterior_cingulate_cortex_BA24	0.0010872	0.121766
131	SPRYD4	+++++-++	8	1556	777	779	0.169434	0.0405274	20.809, 2.505, 3.344, 12.557, 19.778, 8.974, 21.178, 10.856	2.90578e-05	9.81157	0.199506	adni, Bai14, Leandr18, Lovestone_1, Lovestone_2, ROSMAP_b1b2, Samsudin16, Shigemizu20	Anterior_cingulate_cortex_BA24	0.0010872	0.118643
132	FAM43B	++++++++	8	1556	777	779	0.174523	0.0418709	21.258, 3.679, 3.597, 14.448, 20.008, 17.066, 10.212, 9.732	3.07133e-05	7.97697	0.334629	adni, Bai14, Leandr18, Lovestone_1, Lovestone_2, ROSMAP_b1b2, Samsudin16, Shigemizu20	Anterior_cingulate_cortex_BA24	0.00110975	0.125402
133	FAM169A	+++	3	803	480	323	0.491571	0.0972086	33.118, 35.362, 31.520	4.262e-07	5.37829	0.0679388	Lovestone_1, Lovestone_2, Shigemizu20	Cerebellar_Hemisphere	0.00116807	0.00350422
134	MRAP2	++++++++	8	1556	777	779	0.167951	0.0341773	24.074, 2.931, 2.441, 12.530, 17.716, 14.039, 12.881, 13.387	8.9185e-07	6.84085	0.445637	adni, Bai14, Leandr18, Lovestone_1, Lovestone_2, ROSMAP_b1b2, Samsudin16, Shigemizu20	Caudate_basal_ganglia	0.00117699	0.00823891
135	RAB3A	+++++++-	8	1556	777	779	0.122038	0.0293943	21.811, 1.925, 1.684, 10.998, 21.508, 13.372, 19.608, 9.094	3.29905e-05	6.84477	0.445219	adni, Bai14, Leandr18, Lovestone_1, Lovestone_2, ROSMAP_b1b2, Samsudin16, Shigemizu20	Anterior_cingulate_cortex_BA24	0.00118158	0.1347
136	TTC39A	++++++++	8	1556	777	779	0.12488	0.0301121	23.908, 1.673, 1.959, 10.911, 19.599, 9.154, 23.701, 9.095	3.3661e-05	6.21088	0.515353	adni, Bai14, Leandr18, Lovestone_1, Lovestone_2, ROSMAP_b1b2, Samsudin16, Shigemizu20	Anterior_cingulate_cortex_BA24	0.00119511	0.137438
137	RPL27	-------	7	1196	508	688	-0.159315	0.0384404	31.843, 3.177, 2.264, 14.428, 21.785, 13.610, 12.893	3.40611e-05	4.99668	0.544239	adni, Bai14, Leandr18, Lovestone_1, Lovestone_2, ROSMAP_b1b2, Samsudin16	Anterior_cingulate_cortex_BA24	0.00119889	0.139072
138	LAMB1	++++++++	8	1556	777	779	0.161226	0.0389271	22.578, 2.904, 2.519, 13.554, 18.904, 11.563, 14.624, 13.354	3.44698e-05	9.04554	0.249403	adni, Bai14, Leandr18, Lovestone_1, Lovestone_2, ROSMAP_b1b2, Samsudin16, Shigemizu20	Anterior_cingulate_cortex_BA24	0.00120291	0.14074
139	PRPF40B	++++	4	981	414	567	0.284261	0.0687653	26.002, 21.926, 23.680, 28.392	3.56827e-05	8.04179	0.0451559	adni, Lovestone_1, Lovestone_2, Samsudin16	Anterior_cingulate_cortex_BA24	0.00122431	0.145692
140	ATRAID	--------	8	1556	777	779	-0.190166	0.0459929	19.164, 3.931, 3.376, 14.009, 17.908, 16.112, 14.044, 11.457	3.5544e-05	12.2492	0.0926546	adni, Bai14, Leandr18, Lovestone_1, Lovestone_2, ROSMAP_b1b2, Samsudin16, Shigemizu20	Anterior_cingulate_cortex_BA24	0.00122431	0.145126
141	FAM134A	++++	4	981	414	567	0.209585	0.0507928	27.984, 19.785, 27.125, 25.106	3.68695e-05	5.61967	0.131653	adni, Lovestone_1, Lovestone_2, Samsudin16	Anterior_cingulate_cortex_BA24	0.00124412	0.150538
142	C7orf43	+++++++-	8	1556	777	779	0.166735	0.0404081	20.507, 3.151, 2.769, 13.994, 18.963, 16.456, 11.488, 12.672	3.68679e-05	9.95489	0.191145	adni, Bai14, Leandr18, Lovestone_1, Lovestone_2, ROSMAP_b1b2, Samsudin16, Shigemizu20	Anterior_cingulate_cortex_BA24	0.00124412	0.150532
143	KLC2	+++++++-	8	1556	777	779	0.171535	0.0416831	19.123, 3.371, 3.298, 13.495, 18.692, 13.909, 15.405, 12.706	3.86839e-05	11.0418	0.136806	adni, Bai14, Leandr18, Lovestone_1, Lovestone_2, ROSMAP_b1b2, Samsudin16, Shigemizu20	Anterior_cingulate_cortex_BA24	0.00129464	0.157946
144	HCN3	++++++++	8	1556	777	779	0.2513	0.0613484	17.276, 4.638, 5.736, 14.221, 15.343, 12.582, 17.717, 12.487	4.19856e-05	18.8453	0.00868601	adni, Bai14, Leandr18, Lovestone_1, Lovestone_2, ROSMAP_b1b2, Samsudin16, Shigemizu20	Anterior_cingulate_cortex_BA24	0.0013937	0.171427
145	EIF2B5	++++++++	8	1556	777	779	0.285896	0.0699166	16.071, 5.748, 6.907, 14.890, 16.244, 12.276, 12.882, 14.981	4.33065e-05	18.452	0.0100887	adni, Bai14, Leandr18, Lovestone_1, Lovestone_2, ROSMAP_b1b2, Samsudin16, Shigemizu20	Anterior_cingulate_cortex_BA24	0.0013937	0.176821
146	AC025165.8	++++++++	8	1556	777	779	0.250862	0.0613465	16.744, 5.839, 7.124, 13.952, 15.600, 13.934, 14.958, 11.849	4.32738e-05	20.8971	0.00392548	adni, Bai14, Leandr18, Lovestone_1, Lovestone_2, ROSMAP_b1b2, Samsudin16, Shigemizu20	Anterior_cingulate_cortex_BA24	0.0013937	0.176687
147	PKI55	++++	4	981	414	567	0.238163	0.0582328	26.241, 20.189, 25.428, 28.142	4.3165e-05	5.57545	0.134195	adni, Lovestone_1, Lovestone_2, Samsudin16	Anterior_cingulate_cortex_BA24	0.0013937	0.176243
148	AC144831.3	----	4	575	363	212	-0.258822	0.0632993	8.043, 13.583, 39.230, 39.143	4.33504e-05	1.26446	0.73759	Bai14, Leandr18, ROSMAP_b1b2, Shigemizu20	Anterior_cingulate_cortex_BA24	0.0013937	0.177
149	PKDCC	++++++++	8	1556	777	779	0.170607	0.0417801	18.968, 2.377, 6.434, 14.475, 17.758, 8.644, 22.632, 8.713	4.43721e-05	9.05815	0.248508	adni, Bai14, Leandr18, Lovestone_1, Lovestone_2, ROSMAP_b1b2, Samsudin16, Shigemizu20	Anterior_cingulate_cortex_BA24	0.0014154	0.181171
150	HMGN1	--------	8	1556	777	779	-0.122001	0.0299255	22.758, 2.009, 2.518, 13.064, 20.921, 12.618, 18.073, 8.040	4.56574e-05	3.4425	0.841278	adni, Bai14, Leandr18, Lovestone_1, Lovestone_2, ROSMAP_b1b2, Samsudin16, Shigemizu20	Anterior_cingulate_cortex_BA24	0.00144511	0.186419
151	ESYT3	++++++++	8	1556	777	779	0.226042	0.0555206	19.237, 3.923, 4.850, 14.478, 16.416, 12.514, 14.258, 14.325	4.67495e-05	12.617	0.0820096	adni, Bai14, Leandr18, Lovestone_1, Lovestone_2, ROSMAP_b1b2, Samsudin16, Shigemizu20	Anterior_cingulate_cortex_BA24	0.00145709	0.190878
152	D4S234E	++++++++	8	1556	777	779	0.123054	0.0302125	27.096, 2.123, 3.379, 12.468, 18.419, 12.078, 13.688, 10.749	4.64226e-05	5.66052	0.5799	adni, Bai14, Leandr18, Lovestone_1, Lovestone_2, ROSMAP_b1b2, Samsudin16, Shigemizu20	Anterior_cingulate_cortex_BA24	0.00145709	0.189543
153	MIR4697HG	+++++-++	8	1556	777	779	0.242938	0.0597208	16.932, 4.701, 4.662, 14.552, 15.862, 11.855, 19.677, 11.760	4.74383e-05	14.1216	0.0490602	adni, Bai14, Leandr18, Lovestone_1, Lovestone_2, ROSMAP_b1b2, Samsudin16, Shigemizu20	Anterior_cingulate_cortex_BA24	0.00146735	0.193691
154	ABCF2	++++++++	8	1556	777	779	0.221787	0.0545736	17.542, 4.829, 5.570, 15.172, 17.364, 13.129, 12.266, 14.127	4.8241e-05	17.6897	0.0134511	adni, Bai14, Leandr18, Lovestone_1, Lovestone_2, ROSMAP_b1b2, Samsudin16, Shigemizu20	Anterior_cingulate_cortex_BA24	0.00148096	0.196968
155	NSRP1P1	--------	8	1556	777	779	-0.300825	0.0741763	15.368, 6.543, 7.517, 14.053, 15.144, 13.011, 13.323, 15.041	5.00185e-05	21.1873	0.00350262	adni, Bai14, Leandr18, Lovestone_1, Lovestone_2, ROSMAP_b1b2, Samsudin16, Shigemizu20	Anterior_cingulate_cortex_BA24	0.00152407	0.204226
156	RNF123	+++++++-	8	1556	777	779	0.128367	0.0316812	22.833, 2.382, 2.210, 11.450, 19.447, 11.971, 18.799, 10.908	5.08197e-05	6.54072	0.478211	adni, Bai14, Leandr18, Lovestone_1, Lovestone_2, ROSMAP_b1b2, Samsudin16, Shigemizu20	Anterior_cingulate_cortex_BA24	0.00153701	0.207497
157	GGT7	++++	4	981	414	567	0.20755	0.051262	28.443, 21.615, 26.958, 22.984	5.14776e-05	6.30066	0.0978643	adni, Lovestone_1, Lovestone_2, Samsudin16	Anterior_cingulate_cortex_BA24	0.00154546	0.210183
158	HOOK2	++++++++	8	1556	777	779	0.200991	0.049785	20.105, 4.408, 4.609, 14.841, 17.577, 14.153, 10.385, 13.922	5.40958e-05	11.0951	0.134522	adni, Bai14, Leandr18, Lovestone_1, Lovestone_2, ROSMAP_b1b2, Samsudin16, Shigemizu20	Anterior_cingulate_cortex_BA24	0.00160053	0.220873
159	DPY19L2P1	++++++++	8	1556	777	779	0.226904	0.0562029	17.035, 3.751, 6.660, 14.341, 16.090, 13.892, 14.875, 13.355	5.40869e-05	18.066	0.0116756	adni, Bai14, Leandr18, Lovestone_1, Lovestone_2, ROSMAP_b1b2, Samsudin16, Shigemizu20	Anterior_cingulate_cortex_BA24	0.00160053	0.220837
160	ABCF3	++++	4	981	414	567	0.178095	0.0441651	30.819, 17.911, 31.970, 19.300	5.5192e-05	3.92782	0.269365	adni, Lovestone_1, Lovestone_2, Samsudin16	Anterior_cingulate_cortex_BA24	0.00162121	0.225349
161	CRYM	++++++++	8	1556	777	779	0.125591	0.0311918	22.083, 1.818, 3.072, 12.180, 22.715, 9.115, 21.628, 7.389	5.66361e-05	6.57643	0.474271	adni, Bai14, Leandr18, Lovestone_1, Lovestone_2, ROSMAP_b1b2, Samsudin16, Shigemizu20	Anterior_cingulate_cortex_BA24	0.00162919	0.231245
162	LSM5	-------	7	1196	508	688	-0.217285	0.0540543	22.092, 5.705, 4.415, 16.799, 20.120, 13.096, 17.775	5.82566e-05	10.2671	0.113847	adni, Bai14, Leandr18, Lovestone_1, Lovestone_2, ROSMAP_b1b2, Samsudin16	Anterior_cingulate_cortex_BA24	0.00162919	0.237862
163	HS6ST1	++++++++	8	1556	777	779	0.147575	0.0367018	23.629, 2.919, 2.361, 13.535, 19.426, 17.567, 9.636, 10.927	5.79736e-05	7.40958	0.387515	adni, Bai14, Leandr18, Lovestone_1, Lovestone_2, ROSMAP_b1b2, Samsudin16, Shigemizu20	Anterior_cingulate_cortex_BA24	0.00162919	0.236706
164	RAB13	------	6	1054	453	601	-0.140077	0.0348305	29.892, 2.685, 2.658, 14.172, 27.870, 22.724	5.77833e-05	2.58865	0.763089	adni, Bai14, Leandr18, Lovestone_1, Lovestone_2, Samsudin16	Anterior_cingulate_cortex_BA24	0.00162919	0.235929
165	MARS	++++++++	8	1556	777	779	0.164482	0.0408575	21.269, 3.106, 3.608, 15.130, 18.387, 9.276, 16.771, 12.453	5.67966e-05	9.60761	0.211921	adni, Bai14, Leandr18, Lovestone_1, Lovestone_2, ROSMAP_b1b2, Samsudin16, Shigemizu20	Anterior_cingulate_cortex_BA24	0.00162919	0.231901
166	DPAGT1	++++++++	8	1556	777	779	0.201512	0.0500902	18.069, 3.658, 3.952, 14.007, 19.961, 12.206, 14.777, 13.370	5.7468e-05	12.798	0.0771862	adni, Bai14, Leandr18, Lovestone_1, Lovestone_2, ROSMAP_b1b2, Samsudin16, Shigemizu20	Anterior_cingulate_cortex_BA24	0.00162919	0.234642
167	GPS2P2	++++++	6	1054	453	601	0.242545	0.0603188	28.216, 6.233, 6.478, 18.444, 24.732, 15.897	5.79394e-05	7.04487	0.217325	adni, Bai14, Leandr18, Lovestone_1, Lovestone_2, Samsudin16	Anterior_cingulate_cortex_BA24	0.00162919	0.236567
168	SHROOM2	+++++++-	8	1556	777	779	0.149497	0.0372653	22.344, 2.575, 2.019, 11.540, 19.577, 13.530, 15.780, 12.635	6.02824e-05	8.5113	0.289671	adni, Bai14, Leandr18, Lovestone_1, Lovestone_2, ROSMAP_b1b2, Samsudin16, Shigemizu20	Anterior_cingulate_cortex_BA24	0.00167438	0.246133
169	PPID	++++++++	8	1556	777	779	0.22902	0.0571879	17.628, 3.667, 6.353, 14.792, 18.026, 12.187, 13.611, 13.735	6.20989e-05	15.0338	0.0355681	adni, Bai14, Leandr18, Lovestone_1, Lovestone_2, ROSMAP_b1b2, Samsudin16, Shigemizu20	Anterior_cingulate_cortex_BA24	0.00171317	0.25355
170	OLFM1	++++++++	8	1556	777	779	0.118745	0.0296649	24.607, 1.815, 1.790, 11.449, 17.362, 9.434, 26.079, 7.464	6.25747e-05	3.26074	0.85988	adni, Bai14, Leandr18, Lovestone_1, Lovestone_2, ROSMAP_b1b2, Samsudin16, Shigemizu20	Anterior_cingulate_cortex_BA24	0.00171471	0.255492
171	DRAM2	---	3	623	301	322	-0.267419	0.066833	32.739, 40.100, 27.161	6.29944e-05	3.23869	0.198028	Lovestone_1, Lovestone_2, Samsudin16	Anterior_cingulate_cortex_BA24	0.00171471	0.257206
172	SCN2B	++++++	6	1054	453	601	0.130149	0.0325925	28.900, 2.205, 2.364, 13.671, 30.827, 22.033	6.51805e-05	2.77326	0.734893	adni, Bai14, Leandr18, Lovestone_1, Lovestone_2, Samsudin16	Anterior_cingulate_cortex_BA24	0.00176246	0.266132
173	RAD52	++++++++	8	1556	777	779	0.281749	0.0706502	14.381, 5.208, 8.022, 14.205, 15.670, 15.171, 15.473, 11.870	6.66498e-05	19.8236	0.00596361	adni, Bai14, Leandr18, Lovestone_1, Lovestone_2, ROSMAP_b1b2, Samsudin16, Shigemizu20	Anterior_cingulate_cortex_BA24	0.00179034	0.272131
174	FAM173A	--------	8	1556	777	779	-0.241142	0.0511294	19.660, 5.343, 5.928, 13.372, 15.049, 11.440, 13.107, 16.103	2.40153e-06	9.75801	0.202707	adni, Bai14, Leandr18, Lovestone_1, Lovestone_2, ROSMAP_b1b2, Samsudin16, Shigemizu20	Amygdala	0.00198263	0.0138784
175	COL6A1	++++++++	8	1556	777	779	0.231805	0.0585065	16.606, 5.136, 6.393, 13.745, 16.710, 15.195, 12.314, 13.901	7.43152e-05	10.8092	0.147163	adni, Bai14, Leandr18, Lovestone_1, Lovestone_2, ROSMAP_b1b2, Samsudin16, Shigemizu20	Anterior_cingulate_cortex_BA24	0.00198319	0.303429
176	C1orf54	--------	8	1556	777	779	-0.293857	0.0742079	16.110, 6.844, 5.494, 14.772, 15.849, 13.850, 13.368, 13.712	7.49782e-05	25.8185	0.000542682	adni, Bai14, Leandr18, Lovestone_1, Lovestone_2, ROSMAP_b1b2, Samsudin16, Shigemizu20	Anterior_cingulate_cortex_BA24	0.0019879	0.306136
177	ADCY9	+++++++-	8	1556	777	779	0.175613	0.0444128	21.309, 4.092, 2.749, 13.989, 19.510, 12.385, 13.732, 12.234	7.68236e-05	9.76263	0.202429	adni, Bai14, Leandr18, Lovestone_1, Lovestone_2, ROSMAP_b1b2, Samsudin16, Shigemizu20	Anterior_cingulate_cortex_BA24	0.00202368	0.313671
178	DNAJC5G	++++	4	981	414	567	0.139512	0.0352983	30.224, 16.988, 30.029, 22.759	7.73778e-05	2.44516	0.485284	adni, Lovestone_1, Lovestone_2, Samsudin16	Anterior_cingulate_cortex_BA24	0.00202522	0.315934
179	RPS19	----	4	981	414	567	-0.259201	0.065633	28.313, 21.462, 27.118, 23.108	7.83944e-05	7.69915	0.0526563	adni, Lovestone_1, Lovestone_2, Samsudin16	Anterior_cingulate_cortex_BA24	0.00202643	0.320084
180	SEMA5A	-----+--	8	1556	777	779	-0.189737	0.0480446	20.688, 3.153, 3.770, 12.670, 16.892, 10.418, 18.206, 14.202	7.84207e-05	9.90682	0.193916	adni, Bai14, Leandr18, Lovestone_1, Lovestone_2, ROSMAP_b1b2, Samsudin16, Shigemizu20	Anterior_cingulate_cortex_BA24	0.00202643	0.320192
181	ZNF41	++++++++	8	1556	777	779	0.260579	0.0660082	16.759, 5.070, 6.106, 14.216, 15.960, 14.682, 14.617, 12.591	7.89133e-05	22.5858	0.00201193	adni, Bai14, Leandr18, Lovestone_1, Lovestone_2, ROSMAP_b1b2, Samsudin16, Shigemizu20	Anterior_cingulate_cortex_BA24	0.00202643	0.322203
182	ZFYVE28	++++	4	981	414	567	0.276795	0.0701791	30.635, 23.382, 28.534, 17.449	8.00925e-05	6.48127	0.0904042	adni, Lovestone_1, Lovestone_2, Samsudin16	Anterior_cingulate_cortex_BA24	0.00204386	0.327018
183	GMFG	-+------	8	1556	777	779	-0.195602	0.0496245	16.316, 3.130, 5.492, 12.437, 15.992, 15.233, 19.730, 11.670	8.09237e-05	12.5476	0.0839288	adni, Bai14, Leandr18, Lovestone_1, Lovestone_2, ROSMAP_b1b2, Samsudin16, Shigemizu20	Anterior_cingulate_cortex_BA24	0.00205225	0.330412
184	CCDC64	++++++++	8	1556	777	779	0.164099	0.0416656	19.802, 3.240, 4.408, 12.756, 16.949, 14.389, 19.310, 9.146	8.19986e-05	11.6047	0.114331	adni, Bai14, Leandr18, Lovestone_1, Lovestone_2, ROSMAP_b1b2, Samsudin16, Shigemizu20	Anterior_cingulate_cortex_BA24	0.00206667	0.3348
185	RBM43	--------	8	1556	777	779	-0.185331	0.0471241	19.718, 4.219, 5.288, 16.396, 17.712, 10.253, 14.308, 12.107	8.39561e-05	12.3083	0.0908658	adni, Bai14, Leandr18, Lovestone_1, Lovestone_2, ROSMAP_b1b2, Samsudin16, Shigemizu20	Anterior_cingulate_cortex_BA24	0.00210302	0.342793
186	KLHL3	++++++++	8	1556	777	779	0.174316	0.0443507	18.721, 3.812, 5.246, 14.967, 18.349, 12.796, 13.640, 12.467	8.48056e-05	11.5619	0.11592	adni, Bai14, Leandr18, Lovestone_1, Lovestone_2, ROSMAP_b1b2, Samsudin16, Shigemizu20	Anterior_cingulate_cortex_BA24	0.00211135	0.346261
187	CDK13	+++++++	7	1414	722	692	0.27028	0.0689247	19.873, 5.546, 8.648, 16.316, 18.259, 15.943, 15.415	8.80447e-05	12.928	0.0441937	adni, Bai14, Leandr18, Lovestone_1, Lovestone_2, Samsudin16, Shigemizu20	Anterior_cingulate_cortex_BA24	0.00217871	0.359487
188	ATP5G3	+++++++	7	1196	508	688	0.121952	0.0311232	24.630, 1.945, 3.033, 11.240, 22.944, 7.571, 28.638	8.91523e-05	5.53065	0.47776	adni, Bai14, Leandr18, Lovestone_1, Lovestone_2, ROSMAP_b1b2, Samsudin16	Anterior_cingulate_cortex_BA24	0.00219283	0.364009
189	SRRM4	++++	4	981	414	567	0.12677	0.03238	29.914, 13.965, 30.640, 25.482	9.03739e-05	2.14952	0.54196	adni, Lovestone_1, Lovestone_2, Samsudin16	Anterior_cingulate_cortex_BA24	0.00220956	0.368997
190	NAGPA	++++++++	8	1556	777	779	0.129584	0.0331232	23.112, 1.616, 2.452, 11.041, 18.272, 9.527, 27.464, 6.516	9.14657e-05	7.36204	0.392182	adni, Bai14, Leandr18, Lovestone_1, Lovestone_2, ROSMAP_b1b2, Samsudin16, Shigemizu20	Anterior_cingulate_cortex_BA24	0.00222294	0.373454
191	CRLS1	--------	8	1556	777	779	-0.225255	0.0482977	17.816, 4.774, 4.620, 13.812, 15.883, 9.197, 21.304, 12.594	3.1029e-06	12.7994	0.0771485	adni, Bai14, Leandr18, Lovestone_1, Lovestone_2, ROSMAP_b1b2, Samsudin16, Shigemizu20	Amygdala	0.00224146	0.0179317
192	USP21	++++++++	8	1556	777	779	0.229331	0.0587586	16.195, 4.012, 6.976, 13.787, 16.562, 14.901, 16.364, 11.203	9.50325e-05	13.7552	0.0557105	adni, Bai14, Leandr18, Lovestone_1, Lovestone_2, ROSMAP_b1b2, Samsudin16, Shigemizu20	Anterior_cingulate_cortex_BA24	0.00226911	0.388018
193	CHMP4A	----	4	981	414	567	-0.259198	0.0663921	31.045, 22.354, 26.915, 19.686	9.45944e-05	6.04021	0.10967	adni, Lovestone_1, Lovestone_2, Samsudin16	Anterior_cingulate_cortex_BA24	0.00226911	0.386229
194	AF186192.5	-------+	8	1556	777	779	-0.161201	0.0412809	19.889, 3.243, 3.513, 15.919, 20.828, 10.163, 11.440, 15.005	9.42385e-05	8.63191	0.280174	adni, Bai14, Leandr18, Lovestone_1, Lovestone_2, ROSMAP_b1b2, Samsudin16, Shigemizu20	Anterior_cingulate_cortex_BA24	0.00226911	0.384776
195	RPSA	-----	5	1016	436	580	-0.218293	0.0559812	29.636, 5.298, 18.694, 26.209, 20.162	9.64296e-05	5.69091	0.223451	adni, Leandr18, Lovestone_1, Lovestone_2, Samsudin16	Anterior_cingulate_cortex_BA24	0.00228908	0.393722
196	MIF4GD	--------	8	1556	777	779	-0.129274	0.0331987	22.947, 2.186, 2.975, 12.893, 20.395, 10.136, 18.578, 9.890	9.86323e-05	8.13557	0.320792	adni, Bai14, Leandr18, Lovestone_1, Lovestone_2, ROSMAP_b1b2, Samsudin16, Shigemizu20	Anterior_cingulate_cortex_BA24	0.00232446	0.402716
197	BTG3	---+---+	8	1556	777	779	-0.137533	0.0353294	17.186, 1.918, 1.395, 7.080, 15.149, 14.512, 34.564, 8.196	9.90585e-05	6.9728	0.431717	adni, Bai14, Leandr18, Lovestone_1, Lovestone_2, ROSMAP_b1b2, Samsudin16, Shigemizu20	Anterior_cingulate_cortex_BA24	0.00232446	0.404456
198	FBLN5	-------	7	1518	760	758	-0.163948	0.0421689	19.353, 4.398, 15.158, 23.332, 12.848, 13.900, 11.011	0.000101118	6.90141	0.330061	adni, Leandr18, Lovestone_1, Lovestone_2, ROSMAP_b1b2, Samsudin16, Shigemizu20	Anterior_cingulate_cortex_BA24	0.00235923	0.412865
199	DTX3	++++++++	8	1556	777	779	0.219502	0.0564913	18.239, 4.395, 4.922, 13.966, 17.147, 14.392, 13.985, 12.954	0.000102086	14.9706	0.0363777	adni, Bai14, Leandr18, Lovestone_1, Lovestone_2, ROSMAP_b1b2, Samsudin16, Shigemizu20	Anterior_cingulate_cortex_BA24	0.00236827	0.416816
200	MIAT	++++++++	8	1556	777	779	0.222577	0.0573147	17.304, 3.537, 4.100, 14.018, 16.044, 14.851, 18.723, 11.424	0.000102999	16.2013	0.0233395	adni, Bai14, Leandr18, Lovestone_1, Lovestone_2, ROSMAP_b1b2, Samsudin16, Shigemizu20	Anterior_cingulate_cortex_BA24	0.00237597	0.420546
201	TCFL5	--------	8	1556	777	779	-0.136148	0.0350875	25.418, 2.216, 2.097, 11.630, 17.074, 14.662, 11.428, 15.476	0.00010435	7.02746	0.426026	adni, Bai14, Leandr18, Lovestone_1, Lovestone_2, ROSMAP_b1b2, Samsudin16, Shigemizu20	Anterior_cingulate_cortex_BA24	0.00239129	0.426062
202	KIAA0753	++++++++	8	1556	777	779	0.180952	0.0466476	20.566, 2.921, 3.828, 14.995, 17.392, 12.654, 15.925, 11.719	0.000104835	11.3319	0.124782	adni, Bai14, Leandr18, Lovestone_1, Lovestone_2, ROSMAP_b1b2, Samsudin16, Shigemizu20	Anterior_cingulate_cortex_BA24	0.00239129	0.428042
203	BPIFB9P	+++++++	7	1196	508	688	0.153508	0.0396684	22.623, 3.119, 3.197, 14.678, 20.293, 15.740, 20.349	0.000108929	8.26577	0.219272	adni, Bai14, Leandr18, Lovestone_1, Lovestone_2, ROSMAP_b1b2, Samsudin16	Anterior_cingulate_cortex_BA24	0.00245722	0.444757
204	GPR162	++++++++	8	1556	777	779	0.135002	0.0348751	26.536, 2.388, 2.627, 12.976, 21.309, 8.505, 12.948, 12.710	0.000108392	6.36983	0.49729	adni, Bai14, Leandr18, Lovestone_1, Lovestone_2, ROSMAP_b1b2, Samsudin16, Shigemizu20	Anterior_cingulate_cortex_BA24	0.00245722	0.442563
205	SLC38A7	++++	4	981	414	567	0.143978	0.0372595	28.537, 16.159, 32.040, 23.264	0.000111455	3.12431	0.372854	adni, Lovestone_1, Lovestone_2, Samsudin16	Anterior_cingulate_cortex_BA24	0.00248055	0.455069
206	LEPROT	--------	8	1556	777	779	-0.145802	0.0377385	20.741, 2.619, 4.206, 15.412, 21.737, 11.168, 11.011, 13.106	0.000111786	9.48335	0.21979	adni, Bai14, Leandr18, Lovestone_1, Lovestone_2, ROSMAP_b1b2, Samsudin16, Shigemizu20	Anterior_cingulate_cortex_BA24	0.00248055	0.456421
207	EML6	++++++++	8	1556	777	779	0.269385	0.0697178	16.685, 6.830, 4.644, 14.149, 15.329, 14.747, 15.097, 12.520	0.000111573	24.974	0.000766881	adni, Bai14, Leandr18, Lovestone_1, Lovestone_2, ROSMAP_b1b2, Samsudin16, Shigemizu20	Anterior_cingulate_cortex_BA24	0.00248055	0.455553
208	NBPF15	+++	3	433	308	125	0.47706	0.0982984	24.154, 21.431, 54.415	1.21496e-06	2.21077	0.331084	Bai14, Leandr18, Shigemizu20	Cerebellar_Hemisphere	0.00249736	0.00998943
209	B3GNT4	++++	4	981	414	567	0.126302	0.0327252	31.955, 16.839, 30.310, 20.896	0.000113623	3.01966	0.388604	adni, Lovestone_1, Lovestone_2, Samsudin16	Anterior_cingulate_cortex_BA24	0.00250768	0.463921
210	HIST1H2AC	-------+	8	1556	777	779	-0.198142	0.0513578	18.100, 5.007, 3.029, 13.342, 16.228, 15.064, 17.361, 11.870	0.000114287	13.5958	0.0588546	adni, Bai14, Leandr18, Lovestone_1, Lovestone_2, ROSMAP_b1b2, Samsudin16, Shigemizu20	Anterior_cingulate_cortex_BA24	0.00250877	0.466632
211	DYM	++	2	443	211	232	0.328177	0.0683687	46.934, 53.066	1.58581e-06	0.0930967	0.760277	Lovestone_1, Lovestone_2	Cerebellar_Hemisphere	0.00260771	0.0130385
212	AMOTL1	-------	7	1518	760	758	-0.193133	0.0389715	16.011, 3.361, 16.070, 23.110, 10.545, 20.125, 10.778	7.2047e-07	5.68305	0.459615	adni, Leandr18, Lovestone_1, Lovestone_2, ROSMAP_b1b2, Samsudin16, Shigemizu20	Nucleus_accumbens_basal_ganglia	0.00260884	0.00644028
213	ZRSR1	-+------	8	1556	777	779	-0.190707	0.039227	19.043, 2.582, 3.703, 18.600, 19.344, 9.216, 11.449, 16.064	1.16424e-06	6.16294	0.520858	adni, Bai14, Leandr18, Lovestone_1, Lovestone_2, ROSMAP_b1b2, Samsudin16, Shigemizu20	Nucleus_accumbens_basal_ganglia	0.00260884	0.0104071
214	AC005754.8	++++++++	8	1556	777	779	0.21635	0.0445065	22.370, 4.942, 2.401, 14.007, 18.181, 11.178, 14.640, 12.281	1.1674e-06	7.47652	0.381004	adni, Bai14, Leandr18, Lovestone_1, Lovestone_2, ROSMAP_b1b2, Samsudin16, Shigemizu20	Nucleus_accumbens_basal_ganglia	0.00260884	0.0104353
215	SLC25A3	+-++++++	8	1556	777	779	0.157715	0.0410183	22.149, 2.319, 4.391, 10.762, 15.326, 12.290, 21.561, 11.202	0.000120559	4.58668	0.710255	adni, Bai14, Leandr18, Lovestone_1, Lovestone_2, ROSMAP_b1b2, Samsudin16, Shigemizu20	Anterior_cingulate_cortex_BA24	0.0026323	0.492241
216	SEPSECS	--------	8	1556	777	779	-0.128252	0.0333997	23.727, 2.327, 3.473, 11.758, 18.303, 16.233, 14.157, 10.022	0.000123082	7.01071	0.427766	adni, Bai14, Leandr18, Lovestone_1, Lovestone_2, ROSMAP_b1b2, Samsudin16, Shigemizu20	Anterior_cingulate_cortex_BA24	0.0026731	0.502542
217	DDX42	++++++++	8	1556	777	779	0.273003	0.0711391	16.797, 4.706, 5.987, 14.120, 16.530, 15.035, 12.122, 14.704	0.000124244	14.7435	0.0394312	adni, Bai14, Leandr18, Lovestone_1, Lovestone_2, ROSMAP_b1b2, Samsudin16, Shigemizu20	Anterior_cingulate_cortex_BA24	0.00267499	0.507288
218	PRR13	--------	8	1556	777	779	-0.20383	0.0531205	17.623, 4.295, 4.860, 14.673, 16.163, 15.623, 14.500, 12.262	0.000124479	9.83929	0.197865	adni, Bai14, Leandr18, Lovestone_1, Lovestone_2, ROSMAP_b1b2, Samsudin16, Shigemizu20	Anterior_cingulate_cortex_BA24	0.00267499	0.508248
219	ULK3	++++++++	8	1556	777	779	0.224642	0.0585848	15.861, 3.551, 8.344, 13.868, 14.672, 14.472, 17.949, 11.283	0.000125833	18.728	0.00908357	adni, Bai14, Leandr18, Lovestone_1, Lovestone_2, ROSMAP_b1b2, Samsudin16, Shigemizu20	Anterior_cingulate_cortex_BA24	0.00267592	0.513777
220	TEN1	--------	8	1556	777	779	-0.173712	0.0452942	24.830, 2.866, 2.431, 11.530, 16.680, 17.931, 11.028, 12.703	0.000125463	7.40947	0.387526	adni, Bai14, Leandr18, Lovestone_1, Lovestone_2, ROSMAP_b1b2, Samsudin16, Shigemizu20	Anterior_cingulate_cortex_BA24	0.00267592	0.512266
221	TRO	++++++	6	1054	453	601	0.265637	0.0694432	21.993, 6.653, 9.056, 18.737, 20.485, 23.077	0.00013064	12.186	0.0323268	adni, Bai14, Leandr18, Lovestone_1, Lovestone_2, Samsudin16	Anterior_cingulate_cortex_BA24	0.00269396	0.533405
222	RABGGTA	++++++++	8	1556	777	779	0.233792	0.0611058	16.839, 5.486, 5.867, 15.249, 17.016, 12.393, 13.663, 13.487	0.000130232	20.8542	0.00399199	adni, Bai14, Leandr18, Lovestone_1, Lovestone_2, ROSMAP_b1b2, Samsudin16, Shigemizu20	Anterior_cingulate_cortex_BA24	0.00269396	0.531737
223	HEY2	--------	8	1556	777	779	-0.13145	0.0343497	24.472, 2.725, 3.118, 12.556, 16.993, 11.370, 17.350, 11.417	0.000129816	6.85826	0.443785	adni, Bai14, Leandr18, Lovestone_1, Lovestone_2, ROSMAP_b1b2, Samsudin16, Shigemizu20	Anterior_cingulate_cortex_BA24	0.00269396	0.53004
224	NEIL1	+++++-++	8	1556	777	779	0.211634	0.0552481	16.426, 3.601, 6.207, 13.194, 14.969, 14.606, 20.379, 10.619	0.000127825	15.0082	0.0358948	adni, Bai14, Leandr18, Lovestone_1, Lovestone_2, ROSMAP_b1b2, Samsudin16, Shigemizu20	Anterior_cingulate_cortex_BA24	0.00269396	0.521909
225	POLR3D	++++++++	8	1556	777	779	0.187685	0.0490545	21.151, 3.461, 5.409, 12.849, 19.361, 12.752, 11.525, 13.493	0.000130213	8.50058	0.290526	adni, Bai14, Leandr18, Lovestone_1, Lovestone_2, ROSMAP_b1b2, Samsudin16, Shigemizu20	Anterior_cingulate_cortex_BA24	0.00269396	0.531661
226	PNMA3	++++++++	8	1556	777	779	0.134577	0.0351787	21.584, 2.261, 1.918, 10.521, 16.780, 15.027, 24.556, 7.353	0.00013049	8.45483	0.294199	adni, Bai14, Leandr18, Lovestone_1, Lovestone_2, ROSMAP_b1b2, Samsudin16, Shigemizu20	Anterior_cingulate_cortex_BA24	0.00269396	0.532791
227	KLC4	++++++++	8	1556	777	779	0.242739	0.0634963	16.452, 4.608, 5.955, 14.500, 15.404, 12.607, 18.941, 11.533	0.000131902	21.2261	0.00344955	adni, Bai14, Leandr18, Lovestone_1, Lovestone_2, ROSMAP_b1b2, Samsudin16, Shigemizu20	Anterior_cingulate_cortex_BA24	0.00270631	0.538557
228	CALCOCO1	++++++++	8	1556	777	779	0.261518	0.0684725	15.342, 6.273, 7.985, 13.649, 14.732, 13.526, 15.624, 12.871	0.000133822	20.8225	0.00404194	adni, Bai14, Leandr18, Lovestone_1, Lovestone_2, ROSMAP_b1b2, Samsudin16, Shigemizu20	Anterior_cingulate_cortex_BA24	0.00271838	0.546395
229	ZNF256	--------	8	1556	777	779	-0.223101	0.0583951	17.155, 5.656, 4.502, 13.926, 15.914, 12.158, 19.825, 10.865	0.000133157	16.9758	0.017553	adni, Bai14, Leandr18, Lovestone_1, Lovestone_2, ROSMAP_b1b2, Samsudin16, Shigemizu20	Anterior_cingulate_cortex_BA24	0.00271838	0.54368
230	GPR63	+++++++	7	1414	722	692	0.168402	0.0441952	23.147, 3.664, 3.824, 14.936, 22.619, 17.157, 14.653	0.000138741	9.35159	0.154749	adni, Bai14, Leandr18, Lovestone_1, Lovestone_2, Samsudin16, Shigemizu20	Anterior_cingulate_cortex_BA24	0.00280435	0.566479
231	CAND2	++++	4	981	414	567	0.272253	0.0715911	29.217, 23.289, 26.833, 20.661	0.00014302	8.12352	0.0435266	adni, Lovestone_1, Lovestone_2, Samsudin16	Anterior_cingulate_cortex_BA24	0.0028766	0.58395
232	PKNOX2	++++++++	8	1556	777	779	0.125961	0.033136	25.420, 2.256, 1.957, 11.423, 21.792, 15.699, 11.429, 10.024	0.000143917	3.16134	0.869687	adni, Bai14, Leandr18, Lovestone_1, Lovestone_2, ROSMAP_b1b2, Samsudin16, Shigemizu20	Anterior_cingulate_cortex_BA24	0.00288046	0.587613
233	PMF1	--------	8	1556	777	779	-0.183346	0.0483334	18.596, 3.259, 4.026, 14.750, 16.548, 14.515, 15.601, 12.705	0.000148619	10.1369	0.18095	adni, Bai14, Leandr18, Lovestone_1, Lovestone_2, ROSMAP_b1b2, Samsudin16, Shigemizu20	Anterior_cingulate_cortex_BA24	0.00295866	0.60681
234	TGFA	--------	8	1556	777	779	-0.149927	0.0395349	21.984, 3.119, 3.333, 11.658, 17.639, 10.237, 16.845, 15.185	0.000149274	9.09136	0.246163	adni, Bai14, Leandr18, Lovestone_1, Lovestone_2, ROSMAP_b1b2, Samsudin16, Shigemizu20	Anterior_cingulate_cortex_BA24	0.00295866	0.609484
235	MAP3K4	++++++++	8	1556	777	779	0.262203	0.0692153	17.102, 5.179, 8.232, 14.909, 15.384, 12.654, 12.841, 13.700	0.000151731	19.1196	0.00782092	adni, Bai14, Leandr18, Lovestone_1, Lovestone_2, ROSMAP_b1b2, Samsudin16, Shigemizu20	Anterior_cingulate_cortex_BA24	0.00299285	0.61952
236	WDR5B	+-++++++	8	1556	777	779	0.179693	0.0351758	18.948, 2.377, 2.855, 15.635, 20.212, 10.783, 18.299, 10.889	3.24859e-07	7.13767	0.414688	adni, Bai14, Leandr18, Lovestone_1, Lovestone_2, ROSMAP_b1b2, Samsudin16, Shigemizu20	Frontal_Cortex_BA9	0.0029978	0.0029978
237	USP28	++++++++	8	1556	777	779	0.233736	0.061752	16.399, 4.308, 5.930, 14.564, 16.535, 14.906, 14.848, 12.510	0.000153662	17.1243	0.0166121	adni, Bai14, Leandr18, Lovestone_1, Lovestone_2, ROSMAP_b1b2, Samsudin16, Shigemizu20	Anterior_cingulate_cortex_BA24	0.00301635	0.6274
238	LSM2	---	3	465	224	241	-0.226527	0.0599676	5.641, 41.452, 52.907	0.000158415	0.697648	0.705517	Bai14, Lovestone_2, Samsudin16	Anterior_cingulate_cortex_BA24	0.00309478	0.64681
239	TSC1	+++++++-	8	1556	777	779	0.233113	0.0618565	16.050, 3.810, 6.890, 13.958, 15.564, 15.521, 16.071, 12.136	0.000164166	16.0792	0.0244024	adni, Bai14, Leandr18, Lovestone_1, Lovestone_2, ROSMAP_b1b2, Samsudin16, Shigemizu20	Anterior_cingulate_cortex_BA24	0.00318285	0.670292
240	GNB2L1	------	6	1054	453	601	-0.152766	0.0405417	33.191, 3.388, 2.793, 14.529, 29.708, 16.392	0.000164482	0.281495	0.997977	adni, Bai14, Leandr18, Lovestone_1, Lovestone_2, Samsudin16	Anterior_cingulate_cortex_BA24	0.00318285	0.671581
241	PDCD11	++++	4	981	414	567	0.18262	0.0485111	31.567, 18.973, 25.738, 23.722	0.000166885	1.25902	0.738886	adni, Lovestone_1, Lovestone_2, Samsudin16	Anterior_cingulate_cortex_BA24	0.00319902	0.681391
242	LINC00599	++++++++	8	1556	777	779	0.243175	0.0645923	16.534, 4.684, 6.150, 13.333, 14.638, 15.050, 17.517, 12.094	0.000166707	19.8153	0.00598279	adni, Bai14, Leandr18, Lovestone_1, Lovestone_2, ROSMAP_b1b2, Samsudin16, Shigemizu20	Anterior_cingulate_cortex_BA24	0.00319902	0.680663
243	PLEKHA5	++++++-+	8	1556	777	779	0.203694	0.0541647	18.994, 3.801, 5.617, 14.290, 17.152, 11.198, 14.226, 14.723	0.000169473	13.791	0.055025	adni, Bai14, Leandr18, Lovestone_1, Lovestone_2, ROSMAP_b1b2, Samsudin16, Shigemizu20	Anterior_cingulate_cortex_BA24	0.00323345	0.691959
244	ZMYND15	--------	8	1556	777	779	-0.2362	0.0628538	16.205, 4.713, 6.718, 14.165, 16.054, 14.496, 16.047, 11.602	0.00017133	24.377	0.000977879	adni, Bai14, Leandr18, Lovestone_1, Lovestone_2, ROSMAP_b1b2, Samsudin16, Shigemizu20	Anterior_cingulate_cortex_BA24	0.00323861	0.699539
245	LRP8	++++	4	981	414	567	0.289105	0.0769182	28.655, 23.582, 26.812, 20.951	0.000170863	6.54556	0.0878829	adni, Lovestone_1, Lovestone_2, Samsudin16	Anterior_cingulate_cortex_BA24	0.00323861	0.697636
246	USF1	+++++-++	8	1556	777	779	0.160177	0.0427699	15.059, 3.189, 4.183, 15.696, 27.145, 12.487, 9.305, 12.937	0.000180329	7.42593	0.385917	adni, Bai14, Leandr18, Lovestone_1, Lovestone_2, ROSMAP_b1b2, Samsudin16, Shigemizu20	Anterior_cingulate_cortex_BA24	0.00337744	0.736283
247	ZNF623	++++++-+	8	1556	777	779	0.173995	0.046458	20.724, 2.311, 6.427, 13.255, 17.517, 13.290, 13.192, 13.285	0.000180238	9.44156	0.222488	adni, Bai14, Leandr18, Lovestone_1, Lovestone_2, ROSMAP_b1b2, Samsudin16, Shigemizu20	Anterior_cingulate_cortex_BA24	0.00337744	0.735911
248	HPDL	--------	8	1556	777	779	-0.166035	0.0443831	18.615, 2.986, 4.839, 14.734, 22.039, 12.014, 9.955, 14.818	0.000183321	9.1102	0.24484	adni, Bai14, Leandr18, Lovestone_1, Lovestone_2, ROSMAP_b1b2, Samsudin16, Shigemizu20	Anterior_cingulate_cortex_BA24	0.0034178	0.748498
249	TMEM128	-------+	8	1556	777	779	-0.155204	0.0415052	20.377, 3.244, 2.952, 12.460, 17.390, 12.818, 20.370, 10.389	0.000184462	8.20132	0.315177	adni, Bai14, Leandr18, Lovestone_1, Lovestone_2, ROSMAP_b1b2, Samsudin16, Shigemizu20	Anterior_cingulate_cortex_BA24	0.00342344	0.753157
250	YIF1A	--------	8	1556	777	779	-0.169861	0.0454502	20.429, 2.642, 5.304, 14.327, 16.598, 16.806, 10.700, 13.195	0.000186	8.49879	0.29067	adni, Bai14, Leandr18, Lovestone_1, Lovestone_2, ROSMAP_b1b2, Samsudin16, Shigemizu20	Anterior_cingulate_cortex_BA24	0.00343637	0.759437
251	MEX3A	--------	8	1556	777	779	-0.185934	0.039796	19.676, 4.840, 4.501, 13.571, 16.647, 12.095, 15.166, 13.505	2.98025e-06	9.89093	0.194839	adni, Bai14, Leandr18, Lovestone_1, Lovestone_2, ROSMAP_b1b2, Samsudin16, Shigemizu20	Caudate_basal_ganglia	0.00344144	0.0275316
252	AC062028.1	+++++++	7	1414	722	692	0.189888	0.0510165	20.257, 5.293, 6.413, 15.399, 17.917, 22.027, 12.695	0.000197572	14.5434	0.0241212	adni, Bai14, Leandr18, Lovestone_1, Lovestone_2, Samsudin16, Shigemizu20	Anterior_cingulate_cortex_BA24	0.00363373	0.806688
253	NUTF2P6	-+------	8	1556	777	779	-0.135888	0.0365245	25.340, 2.445, 2.809, 12.096, 17.901, 10.493, 15.075, 13.843	0.000198862	6.9809	0.430872	adni, Bai14, Leandr18, Lovestone_1, Lovestone_2, ROSMAP_b1b2, Samsudin16, Shigemizu20	Anterior_cingulate_cortex_BA24	0.00364105	0.811954
254	FAM84A	++++++++	8	1556	777	779	0.131681	0.0285704	21.431, 2.443, 2.330, 13.666, 18.353, 14.343, 16.172, 11.262	4.04606e-06	4.65133	0.702426	adni, Bai14, Leandr18, Lovestone_1, Lovestone_2, ROSMAP_b1b2, Samsudin16, Shigemizu20	Caudate_basal_ganglia	0.00373775	0.0373775
255	ATOX1	--	2	443	211	232	-0.385815	0.0836019	42.839, 57.161	3.93264e-06	0.016824	0.896798	Lovestone_1, Lovestone_2	Caudate_basal_ganglia	0.00373775	0.0363297
256	SLC40A1	------	6	1376	705	671	-0.158398	0.042684	30.732, 3.420, 14.212, 15.856, 20.671, 15.107	0.000206483	4.31166	0.505471	adni, Leandr18, Lovestone_1, Lovestone_2, Samsudin16, Shigemizu20	Anterior_cingulate_cortex_BA24	0.00376371	0.84307
257	CCPG1	+++++++	7	1414	722	692	0.185945	0.0501657	21.808, 2.927, 8.557, 15.356, 17.526, 19.924, 13.903	0.000210047	7.58557	0.270064	adni, Bai14, Leandr18, Lovestone_1, Lovestone_2, Samsudin16, Shigemizu20	Anterior_cingulate_cortex_BA24	0.00381166	0.857623
258	VPS13D	++++	4	981	414	567	0.249805	0.0674758	26.977, 21.704, 24.296, 27.024	0.000213785	7.36548	0.0611176	adni, Lovestone_1, Lovestone_2, Samsudin16	Anterior_cingulate_cortex_BA24	0.00386231	0.872882
259	SWI5	-------	7	1196	508	688	-0.302022	0.0816313	18.816, 6.901, 6.920, 17.369, 17.874, 17.606, 14.515	0.00021574	19.2196	0.00380841	adni, Bai14, Leandr18, Lovestone_1, Lovestone_2, ROSMAP_b1b2, Samsudin16	Anterior_cingulate_cortex_BA24	0.00388047	0.880867
260	DHX16	++	2	376	184	192	0.506632	0.136978	52.223, 47.777	0.000216753	3.27949	0.0701507	Lovestone_1, Samsudin16	Anterior_cingulate_cortex_BA24	0.00388158	0.885001
261	ELP3	--	2	443	211	232	-0.295099	0.0644637	43.909, 56.091	4.69985e-06	0.309926	0.577726	Lovestone_1, Lovestone_2	Caudate_basal_ganglia	0.00394702	0.0434172
262	MDK	--------	8	1556	777	779	-0.301003	0.0816617	15.976, 7.116, 7.957, 14.651, 15.060, 13.765, 12.384, 13.092	0.000227827	30.2065	8.70257e-05	adni, Bai14, Leandr18, Lovestone_1, Lovestone_2, ROSMAP_b1b2, Samsudin16, Shigemizu20	Anterior_cingulate_cortex_BA24	0.0039896	0.930216
263	ABCC5	+++++++-	8	1556	777	779	0.187021	0.0507192	18.210, 3.778, 4.947, 14.552, 17.699, 13.620, 15.037, 12.156	0.00022657	13.3305	0.0644547	adni, Bai14, Leandr18, Lovestone_1, Lovestone_2, ROSMAP_b1b2, Samsudin16, Shigemizu20	Anterior_cingulate_cortex_BA24	0.0039896	0.925087
264	IFT172	++++++++	8	1556	777	779	0.229164	0.0622078	16.459, 4.030, 5.346, 13.882, 15.257, 14.713, 18.775, 11.537	0.000229746	18.5283	0.00980065	adni, Bai14, Leandr18, Lovestone_1, Lovestone_2, ROSMAP_b1b2, Samsudin16, Shigemizu20	Anterior_cingulate_cortex_BA24	0.0039896	0.938053
265	FASTKD1	+++++-++	8	1556	777	779	0.159027	0.0431927	17.141, 2.993, 3.750, 12.738, 19.747, 14.014, 18.912, 10.704	0.000231579	10.4975	0.162087	adni, Bai14, Leandr18, Lovestone_1, Lovestone_2, ROSMAP_b1b2, Samsudin16, Shigemizu20	Anterior_cingulate_cortex_BA24	0.0039896	0.945535
266	NR0B1	--------	8	1556	777	779	-0.159917	0.0433531	21.077, 2.591, 3.777, 11.657, 14.530, 13.553, 18.504, 14.312	0.000225397	7.13354	0.41511	adni, Bai14, Leandr18, Lovestone_1, Lovestone_2, ROSMAP_b1b2, Samsudin16, Shigemizu20	Anterior_cingulate_cortex_BA24	0.0039896	0.920297
267	CEP19	++++++++	8	1556	777	779	0.170039	0.0461773	20.342, 3.403, 6.238, 14.403, 14.348, 11.600, 17.904, 11.762	0.000231122	10.9885	0.139122	adni, Bai14, Leandr18, Lovestone_1, Lovestone_2, ROSMAP_b1b2, Samsudin16, Shigemizu20	Anterior_cingulate_cortex_BA24	0.0039896	0.943673
268	CPEB1	++++++++	8	1556	777	779	0.144258	0.0390989	19.386, 2.106, 4.476, 12.624, 17.910, 13.010, 21.272, 9.216	0.000224639	9.13794	0.242903	adni, Bai14, Leandr18, Lovestone_1, Lovestone_2, ROSMAP_b1b2, Samsudin16, Shigemizu20	Anterior_cingulate_cortex_BA24	0.0039896	0.917202
269	AC091133.1	+++++++-	8	1556	777	779	0.149891	0.0406722	17.133, 3.398, 3.567, 12.851, 15.988, 11.083, 25.679, 10.301	0.000228395	8.93558	0.257314	adni, Bai14, Leandr18, Lovestone_1, Lovestone_2, ROSMAP_b1b2, Samsudin16, Shigemizu20	Anterior_cingulate_cortex_BA24	0.0039896	0.932535
270	CYCSP8	++++++++	8	1556	777	779	0.276649	0.0750943	16.183, 6.672, 8.190, 14.803, 15.359, 12.819, 12.636, 13.337	0.000229576	23.9369	0.00116883	adni, Bai14, Leandr18, Lovestone_1, Lovestone_2, ROSMAP_b1b2, Samsudin16, Shigemizu20	Anterior_cingulate_cortex_BA24	0.0039896	0.937358
271	RNF7	-----+-	7	1196	508	688	-0.303969	0.0825892	16.449, 6.745, 5.147, 16.483, 18.342, 17.753, 19.080	0.000232778	18.4727	0.00515328	adni, Bai14, Leandr18, Lovestone_1, Lovestone_2, ROSMAP_b1b2, Samsudin16	Anterior_cingulate_cortex_BA24	0.00399341	0.950432
272	PPP1R14BP3	--	2	376	184	192	-0.323656	0.0879866	40.751, 59.249	0.000234645	2.51995	0.112414	Lovestone_1, Samsudin16	Anterior_cingulate_cortex_BA24	0.0040086	0.958055
273	OR10AH1P	++++++	6	1054	453	601	0.22442	0.0611494	28.489, 6.407, 4.822, 18.048, 26.148, 16.085	0.000242517	7.5404	0.18345	adni, Bai14, Leandr18, Lovestone_1, Lovestone_2, Samsudin16	Anterior_cingulate_cortex_BA24	0.00412583	0.990198
274	FBXO18	++++++++	8	1556	777	779	0.270522	0.0737563	16.147, 6.904, 7.922, 14.020, 14.989, 12.375, 12.932, 14.710	0.000244663	23.9906	0.00114368	adni, Bai14, Leandr18, Lovestone_1, Lovestone_2, ROSMAP_b1b2, Samsudin16, Shigemizu20	Anterior_cingulate_cortex_BA24	0.00414506	0.998959
275	ZNF382	++++++++	8	1556	777	779	0.229493	0.0625981	16.096, 4.352, 8.302, 13.882, 15.466, 14.762, 14.938, 12.203	0.00024625	19.452	0.0068832	adni, Bai14, Leandr18, Lovestone_1, Lovestone_2, ROSMAP_b1b2, Samsudin16, Shigemizu20	Anterior_cingulate_cortex_BA24	0.0041487	1
276	SNHG18	--------	8	1556	777	779	-0.152575	0.0416253	24.226, 2.937, 2.503, 12.404, 15.321, 13.639, 18.544, 10.426	0.00024691	8.98894	0.253451	adni, Bai14, Leandr18, Lovestone_1, Lovestone_2, ROSMAP_b1b2, Samsudin16, Shigemizu20	Anterior_cingulate_cortex_BA24	0.0041487	1
277	CAPRIN2	++++++++	8	1556	777	779	0.225522	0.061615	16.560, 4.735, 6.290, 14.470, 16.249, 14.073, 14.184, 13.439	0.000252045	20.4704	0.00463832	adni, Bai14, Leandr18, Lovestone_1, Lovestone_2, ROSMAP_b1b2, Samsudin16, Shigemizu20	Anterior_cingulate_cortex_BA24	0.00421762	1
278	ANGPTL1	--------	8	1556	777	779	-0.173635	0.0474649	18.372, 3.749, 4.372, 15.166, 17.277, 15.339, 13.185, 12.541	0.000254019	11.9394	0.10257	adni, Bai14, Leandr18, Lovestone_1, Lovestone_2, ROSMAP_b1b2, Samsudin16, Shigemizu20	Anterior_cingulate_cortex_BA24	0.00423331	1
279	DCAF8	++++++	6	1376	705	671	0.213894	0.0585079	21.761, 6.482, 15.117, 18.459, 22.069, 16.113	0.000256369	8.43415	0.133876	adni, Leandr18, Lovestone_1, Lovestone_2, Samsudin16, Shigemizu20	Anterior_cingulate_cortex_BA24	0.00425509	1
280	CXCR4	--------	8	1556	777	779	-0.209535	0.0573669	17.745, 5.537, 4.733, 15.397, 17.808, 12.152, 14.979, 11.650	0.000259661	13.4639	0.0615804	adni, Bai14, Leandr18, Lovestone_1, Lovestone_2, ROSMAP_b1b2, Samsudin16, Shigemizu20	Anterior_cingulate_cortex_BA24	0.00429229	1
281	TNRC6A	++++++++	8	1556	777	779	0.271699	0.0745033	14.991, 5.526, 7.902, 13.523, 14.762, 15.227, 15.544, 12.525	0.000265516	23.0937	0.00164172	adni, Bai14, Leandr18, Lovestone_1, Lovestone_2, ROSMAP_b1b2, Samsudin16, Shigemizu20	Anterior_cingulate_cortex_BA24	0.00437138	1
282	SLC36A1	++++++++	8	1556	777	779	0.30093	0.0663151	16.845, 6.672, 6.556, 13.780, 15.271, 14.082, 12.153, 14.641	5.68205e-06	17.2877	0.0156321	adni, Bai14, Leandr18, Lovestone_1, Lovestone_2, ROSMAP_b1b2, Samsudin16, Shigemizu20	Caudate_basal_ganglia	0.00437423	0.0524907
283	SIRT4	++++++++	8	1556	777	779	0.123577	0.0339428	24.359, 1.912, 3.364, 11.859, 19.478, 9.738, 19.795, 9.495	0.000271862	7.20503	0.40785	adni, Bai14, Leandr18, Lovestone_1, Lovestone_2, ROSMAP_b1b2, Samsudin16, Shigemizu20	Anterior_cingulate_cortex_BA24	0.0043874	1
284	CWF19L2	-----+-	7	1196	508	688	-0.142448	0.0390997	24.007, 3.060, 3.088, 11.578, 15.511, 11.445, 31.313	0.000269269	6.82725	0.337119	adni, Bai14, Leandr18, Lovestone_1, Lovestone_2, ROSMAP_b1b2, Samsudin16	Anterior_cingulate_cortex_BA24	0.0043874	1
285	AGPAT6	++++++++	8	1556	777	779	0.251655	0.0691082	16.161, 5.105, 5.529, 14.767, 15.171, 15.027, 14.622, 13.618	0.00027109	17.5699	0.0140688	adni, Bai14, Leandr18, Lovestone_1, Lovestone_2, ROSMAP_b1b2, Samsudin16, Shigemizu20	Anterior_cingulate_cortex_BA24	0.0043874	1
286	AGTRAP	-------+	8	1556	777	779	-0.19247	0.0528298	16.990, 4.279, 6.233, 13.516, 15.865, 14.891, 15.343, 12.883	0.000269254	18.0557	0.0117212	adni, Bai14, Leandr18, Lovestone_1, Lovestone_2, ROSMAP_b1b2, Samsudin16, Shigemizu20	Anterior_cingulate_cortex_BA24	0.0043874	1
287	KCNJ11	++++++++	8	1556	777	779	0.131698	0.036156	22.257, 2.848, 2.947, 13.975, 20.354, 15.806, 9.554, 12.259	0.00027002	7.98135	0.334241	adni, Bai14, Leandr18, Lovestone_1, Lovestone_2, ROSMAP_b1b2, Samsudin16, Shigemizu20	Anterior_cingulate_cortex_BA24	0.0043874	1
288	DENND2A	-----+--	8	1556	777	779	-0.1561	0.0429631	22.000, 3.284, 2.924, 14.433, 19.922, 9.731, 13.767, 13.939	0.000279761	7.96225	0.335934	adni, Bai14, Leandr18, Lovestone_1, Lovestone_2, ROSMAP_b1b2, Samsudin16, Shigemizu20	Anterior_cingulate_cortex_BA24	0.0044971	1
289	CMTM3	-----	5	1016	436	580	-0.144215	0.0397295	32.753, 3.597, 14.881, 26.621, 22.147	0.000283503	2.21017	0.697168	adni, Leandr18, Lovestone_1, Lovestone_2, Samsudin16	Anterior_cingulate_cortex_BA24	0.00453938	1
290	SEMA6C	+++++++-	8	1556	777	779	0.2073	0.0571842	19.995, 5.084, 3.407, 16.356, 19.389, 12.310, 10.439, 13.020	0.00028881	11.3996	0.122112	adni, Bai14, Leandr18, Lovestone_1, Lovestone_2, ROSMAP_b1b2, Samsudin16, Shigemizu20	Anterior_cingulate_cortex_BA24	0.00460629	1
291	METTL21C	++	2	398	286	112	0.34926	0.0965442	18.533, 81.467	0.000297324	0.0833055	0.772867	Bai14, Shigemizu20	Anterior_cingulate_cortex_BA24	0.00472364	1
292	CROCCP3	+++++++-	8	1556	777	779	0.165024	0.0456716	16.631, 3.191, 4.939, 12.397, 14.941, 15.169, 22.984, 9.750	0.000302367	10.6334	0.15543	adni, Bai14, Leandr18, Lovestone_1, Lovestone_2, ROSMAP_b1b2, Samsudin16, Shigemizu20	Anterior_cingulate_cortex_BA24	0.00476666	1
293	FXR2	+++++++	7	1414	722	692	0.123701	0.0342343	25.899, 2.699, 2.546, 13.581, 28.502, 15.597, 11.176	0.00030224	6.53162	0.366339	adni, Bai14, Leandr18, Lovestone_1, Lovestone_2, Samsudin16, Shigemizu20	Anterior_cingulate_cortex_BA24	0.00476666	1
294	NDUFS2	++++++++	8	1556	777	779	0.141362	0.0391565	23.793, 2.808, 3.507, 11.968, 16.690, 8.492, 17.171, 15.571	0.000305984	6.54101	0.478179	adni, Bai14, Leandr18, Lovestone_1, Lovestone_2, ROSMAP_b1b2, Samsudin16, Shigemizu20	Anterior_cingulate_cortex_BA24	0.00480512	1
295	YLPM1	++++	4	981	414	567	0.239156	0.06631	26.496, 21.716, 25.584, 26.205	0.000310189	5.56668	0.134704	adni, Lovestone_1, Lovestone_2, Samsudin16	Anterior_cingulate_cortex_BA24	0.00484284	1
296	LINC01018	++++++	6	1054	453	601	0.217563	0.0603308	23.723, 5.888, 7.612, 18.298, 22.518, 21.961	0.000310758	12.793	0.0253982	adni, Bai14, Leandr18, Lovestone_1, Lovestone_2, Samsudin16	Anterior_cingulate_cortex_BA24	0.00484284	1
297	ZNF839	+++++++-	8	1556	777	779	0.171565	0.0475922	20.836, 4.227, 3.672, 14.782, 19.873, 12.426, 12.779, 11.405	0.000312288	8.51029	0.289751	adni, Bai14, Leandr18, Lovestone_1, Lovestone_2, ROSMAP_b1b2, Samsudin16, Shigemizu20	Anterior_cingulate_cortex_BA24	0.00484818	1
298	PSMB6	---	3	623	301	322	-0.289598	0.0803873	28.271, 38.434, 33.294	0.000315136	2.34103	0.310207	Lovestone_1, Lovestone_2, Samsudin16	Anterior_cingulate_cortex_BA24	0.00487387	1
299	SUGP2	++++++++	8	1556	777	779	0.254892	0.0708501	15.868, 5.292, 7.491, 13.743, 14.387, 14.663, 15.794, 12.762	0.000321136	21.4966	0.0031006	adni, Bai14, Leandr18, Lovestone_1, Lovestone_2, ROSMAP_b1b2, Samsudin16, Shigemizu20	Anterior_cingulate_cortex_BA24	0.00491479	1
300	IKBKAP	++++++++	8	1556	777	779	0.27195	0.0755959	15.449, 6.555, 8.191, 13.981, 15.045, 13.362, 13.277, 14.140	0.000321393	27.7379	0.000245278	adni, Bai14, Leandr18, Lovestone_1, Lovestone_2, ROSMAP_b1b2, Samsudin16, Shigemizu20	Anterior_cingulate_cortex_BA24	0.00491479	1
301	MAST1	+++++-++	8	1556	777	779	0.168849	0.0469215	19.445, 4.054, 4.186, 14.495, 17.901, 10.606, 17.725, 11.589	0.000320014	12.5602	0.0835782	adni, Bai14, Leandr18, Lovestone_1, Lovestone_2, ROSMAP_b1b2, Samsudin16, Shigemizu20	Anterior_cingulate_cortex_BA24	0.00491479	1
302	DDX19B	--------	8	1556	777	779	-0.120517	0.0335376	24.732, 2.400, 2.774, 13.634, 23.238, 11.800, 13.192, 8.230	0.000326272	4.04918	0.774095	adni, Bai14, Leandr18, Lovestone_1, Lovestone_2, ROSMAP_b1b2, Samsudin16, Shigemizu20	Anterior_cingulate_cortex_BA24	0.00497078	1
303	RGS10	-+-----	7	1414	722	692	-0.140472	0.0391351	18.667, 2.794, 4.746, 12.097, 23.216, 24.054, 14.426	0.000331413	4.99243	0.544785	adni, Bai14, Leandr18, Lovestone_1, Lovestone_2, Samsudin16, Shigemizu20	Anterior_cingulate_cortex_BA24	0.00503034	1
304	PCDHB14	++++++++	8	1556	777	779	0.30109	0.084179	16.010, 6.411, 6.229, 14.840, 15.330, 14.089, 12.770, 14.321	0.000347855	28.3852	0.00018721	adni, Bai14, Leandr18, Lovestone_1, Lovestone_2, ROSMAP_b1b2, Samsudin16, Shigemizu20	Anterior_cingulate_cortex_BA24	0.00524243	1
305	HCG4P7	--------	8	1556	777	779	-0.232991	0.0651414	17.131, 5.944, 4.774, 14.865, 16.061, 13.468, 15.644, 12.113	0.000347955	18.6661	0.00930017	adni, Bai14, Leandr18, Lovestone_1, Lovestone_2, ROSMAP_b1b2, Samsudin16, Shigemizu20	Anterior_cingulate_cortex_BA24	0.00524243	1
306	AC018641.7	++++++++	8	1556	777	779	0.213775	0.0597942	16.792, 5.376, 5.609, 13.481, 16.646, 15.541, 15.840, 10.716	0.000349976	16.1283	0.0239701	adni, Bai14, Leandr18, Lovestone_1, Lovestone_2, ROSMAP_b1b2, Samsudin16, Shigemizu20	Anterior_cingulate_cortex_BA24	0.0052535	1
307	ARF5	+++++	5	1016	436	580	0.143539	0.0401879	32.339, 4.041, 15.170, 23.202, 25.248	0.000354678	3.03804	0.55148	adni, Leandr18, Lovestone_1, Lovestone_2, Samsudin16	Anterior_cingulate_cortex_BA24	0.00527649	1
308	RHOV	++++++++	8	1556	777	779	0.121113	0.0339193	23.766, 2.497, 2.170, 10.596, 19.610, 17.539, 9.721, 14.101	0.00035614	6.63093	0.468291	adni, Bai14, Leandr18, Lovestone_1, Lovestone_2, ROSMAP_b1b2, Samsudin16, Shigemizu20	Anterior_cingulate_cortex_BA24	0.00527649	1
309	RPL28	--------	8	1556	777	779	-0.204467	0.05727	18.133, 5.175, 5.217, 13.606, 15.829, 15.865, 12.093, 14.080	0.000356676	14.0714	0.0499255	adni, Bai14, Leandr18, Lovestone_1, Lovestone_2, ROSMAP_b1b2, Samsudin16, Shigemizu20	Anterior_cingulate_cortex_BA24	0.00527649	1
310	SEC11A	------+	7	1414	722	692	-0.183021	0.0512309	22.314, 5.008, 2.591, 16.146, 21.682, 16.876, 15.383	0.000353626	10.6327	0.100413	adni, Bai14, Leandr18, Lovestone_1, Lovestone_2, Samsudin16, Shigemizu20	Anterior_cingulate_cortex_BA24	0.00527649	1
311	ALDOA	++++	4	981	414	567	0.15445	0.0433067	29.081, 17.282, 25.190, 28.447	0.000361872	4.19694	0.240969	adni, Lovestone_1, Lovestone_2, Samsudin16	Anterior_cingulate_cortex_BA24	0.00531483	1
312	KRTCAP2	-------+	8	1556	777	779	-0.19139	0.053654	18.093, 5.090, 5.562, 13.241, 15.261, 16.569, 11.764, 14.420	0.000360944	12.8667	0.0754232	adni, Bai14, Leandr18, Lovestone_1, Lovestone_2, ROSMAP_b1b2, Samsudin16, Shigemizu20	Anterior_cingulate_cortex_BA24	0.00531483	1
313	GOLGB1	++++++++	8	1556	777	779	0.225818	0.0506873	18.228, 3.594, 2.506, 15.387, 22.029, 14.707, 10.939, 12.611	8.3846e-06	9.57964	0.213672	adni, Bai14, Leandr18, Lovestone_1, Lovestone_2, ROSMAP_b1b2, Samsudin16, Shigemizu20	Amygdala	0.00538384	0.0484546
314	FEN1	+-++++++	8	1556	777	779	0.157281	0.0442093	20.385, 2.087, 5.055, 15.118, 20.906, 12.839, 10.518, 13.092	0.0003742	7.25565	0.402756	adni, Bai14, Leandr18, Lovestone_1, Lovestone_2, ROSMAP_b1b2, Samsudin16, Shigemizu20	Anterior_cingulate_cortex_BA24	0.0054762	1
315	C19orf48	--------	8	1556	777	779	-0.220628	0.062054	17.289, 4.739, 6.354, 13.956, 16.728, 14.997, 12.836, 13.100	0.000377366	16.1429	0.0238427	adni, Bai14, Leandr18, Lovestone_1, Lovestone_2, ROSMAP_b1b2, Samsudin16, Shigemizu20	Anterior_cingulate_cortex_BA24	0.0055028	1
316	YWHAH	++++++++	8	1556	777	779	0.117333	0.0331122	25.296, 1.855, 3.114, 11.980, 21.179, 14.003, 10.000, 12.574	0.000394845	6.31808	0.503139	adni, Bai14, Leandr18, Lovestone_1, Lovestone_2, ROSMAP_b1b2, Samsudin16, Shigemizu20	Anterior_cingulate_cortex_BA24	0.00572267	1
317	MAPKBP1	++++++++	8	1556	777	779	0.298939	0.0843689	15.517, 6.956, 6.563, 14.714, 15.207, 13.467, 14.322, 13.254	0.000395247	29.859	0.000100785	adni, Bai14, Leandr18, Lovestone_1, Lovestone_2, ROSMAP_b1b2, Samsudin16, Shigemizu20	Anterior_cingulate_cortex_BA24	0.00572267	1
318	AC005498.3	--------	8	1556	777	779	-0.442975	0.100671	14.507, 8.961, 8.151, 13.796, 14.307, 12.840, 13.361, 14.078	1.08131e-05	30.7118	7.02633e-05	adni, Bai14, Leandr18, Lovestone_1, Lovestone_2, ROSMAP_b1b2, Samsudin16, Shigemizu20	Amygdala	0.00574054	0.0624891
319	RGS2	---	3	623	301	322	-0.512734	0.116584	32.557, 36.254, 31.189	1.09268e-05	5.69723	0.0579244	Lovestone_1, Lovestone_2, Samsudin16	Amygdala	0.00574054	0.063146
320	DCTN2	+-++++++	8	1556	777	779	0.155119	0.0438614	21.563, 3.070, 5.050, 11.990, 17.656, 8.771, 19.859, 12.039	0.000405367	8.34672	0.303015	adni, Bai14, Leandr18, Lovestone_1, Lovestone_2, ROSMAP_b1b2, Samsudin16, Shigemizu20	Anterior_cingulate_cortex_BA24	0.00584846	1
321	CRYZL1	--------	8	1556	777	779	-0.258484	0.0731331	16.989, 6.640, 6.298, 14.371, 15.867, 11.262, 13.060, 15.514	0.000408659	15.9292	0.0257714	adni, Bai14, Leandr18, Lovestone_1, Lovestone_2, ROSMAP_b1b2, Samsudin16, Shigemizu20	Anterior_cingulate_cortex_BA24	0.00587519	1
322	TRRAP	+++++	5	1123	469	654	0.309761	0.087728	22.199, 20.529, 21.448, 18.709, 17.115	0.000414107	15.044	0.00461088	adni, Lovestone_1, Lovestone_2, ROSMAP_b1b2, Samsudin16	Anterior_cingulate_cortex_BA24	0.00593263	1
323	SH3BP5L	++++++++	8	1556	777	779	0.181174	0.0513559	18.544, 4.377, 4.724, 14.253, 18.256, 14.456, 13.806, 11.583	0.000418998	13.762	0.0555797	adni, Bai14, Leandr18, Lovestone_1, Lovestone_2, ROSMAP_b1b2, Samsudin16, Shigemizu20	Anterior_cingulate_cortex_BA24	0.00598171	1
324	MORC2	+++-+++-	8	1556	777	779	0.151543	0.0429909	22.141, 3.518, 2.272, 10.222, 18.156, 14.679, 19.686, 9.327	0.000423498	6.81077	0.448845	adni, Bai14, Leandr18, Lovestone_1, Lovestone_2, ROSMAP_b1b2, Samsudin16, Shigemizu20	Anterior_cingulate_cortex_BA24	0.00601645	1
325	S100A16	-------+	8	1556	777	779	-0.173038	0.0490965	18.017, 3.769, 5.583, 14.672, 17.998, 13.296, 13.394, 13.270	0.000424378	15.2883	0.0324765	adni, Bai14, Leandr18, Lovestone_1, Lovestone_2, ROSMAP_b1b2, Samsudin16, Shigemizu20	Anterior_cingulate_cortex_BA24	0.00601645	1
326	ELK3	-+------	8	1556	777	779	-0.122617	0.0283605	15.760, 2.369, 1.506, 9.517, 16.944, 5.961, 35.618, 12.324	1.53566e-05	6.60073	0.4716	adni, Bai14, Leandr18, Lovestone_1, Lovestone_2, ROSMAP_b1b2, Samsudin16, Shigemizu20	Amygdala	0.00604251	0.0887458
327	NXT1	--------	8	1556	777	779	-0.195201	0.045008	20.345, 3.149, 2.271, 14.658, 19.347, 10.508, 16.842, 12.879	1.44416e-05	9.38858	0.225948	adni, Bai14, Leandr18, Lovestone_1, Lovestone_2, ROSMAP_b1b2, Samsudin16, Shigemizu20	Amygdala	0.00604251	0.0834578
328	SLC39A6	++++++++	8	1556	777	779	0.157841	0.0361765	22.729, 2.890, 6.131, 13.066, 20.721, 8.287, 16.845, 9.331	1.28242e-05	6.96549	0.432482	adni, Bai14, Leandr18, Lovestone_1, Lovestone_2, ROSMAP_b1b2, Samsudin16, Shigemizu20	Amygdala	0.00604251	0.0741111
329	BAHCC1	+++++	5	1341	683	658	0.169394	0.039222	15.750, 12.275, 13.367, 48.069, 10.539	1.5684e-05	1.42033	0.840654	adni, Lovestone_1, Lovestone_2, Samsudin16, Shigemizu20	Amygdala	0.00604251	0.0906377
330	LARP1	++++	4	981	414	567	0.224221	0.0636863	27.868, 23.292, 27.737, 21.102	0.000430392	7.35836	0.0613116	adni, Lovestone_1, Lovestone_2, Samsudin16	Anterior_cingulate_cortex_BA24	0.0060806	1
331	TOMM7	----	4	981	414	567	-0.280316	0.0796429	28.995, 24.160, 25.594, 21.251	0.000432109	8.57597	0.0354936	adni, Lovestone_1, Lovestone_2, Samsudin16	Anterior_cingulate_cortex_BA24	0.00608379	1
332	HDLBP	+++++++	7	1198	664	534	0.15416	0.043813	3.839, 5.165, 12.673, 20.096, 20.124, 24.698, 13.405	0.000433848	4.14291	0.657344	Bai14, Leandr18, Lovestone_1, Lovestone_2, ROSMAP_b1b2, Samsudin16, Shigemizu20	Anterior_cingulate_cortex_BA24	0.00608729	1
333	TRIM32	++++++-+	8	1556	777	779	0.159404	0.0454358	18.710, 3.914, 4.895, 14.212, 18.107, 11.793, 15.204, 13.164	0.000450915	14.6755	0.0403916	adni, Bai14, Leandr18, Lovestone_1, Lovestone_2, ROSMAP_b1b2, Samsudin16, Shigemizu20	Anterior_cingulate_cortex_BA24	0.00630509	1
334	SOX11	+-------	8	1556	777	779	-0.162409	0.046342	18.243, 3.000, 4.205, 12.400, 14.794, 11.831, 24.509, 11.017	0.000457345	8.77593	0.269146	adni, Bai14, Leandr18, Lovestone_1, Lovestone_2, ROSMAP_b1b2, Samsudin16, Shigemizu20	Anterior_cingulate_cortex_BA24	0.00637318	1
335	RPAP2	+++++++-	8	1556	777	779	0.189963	0.0542458	18.166, 3.683, 6.189, 14.392, 16.456, 14.224, 13.507, 13.383	0.000461967	15.4209	0.030967	adni, Bai14, Leandr18, Lovestone_1, Lovestone_2, ROSMAP_b1b2, Samsudin16, Shigemizu20	Anterior_cingulate_cortex_BA24	0.00639768	1
336	TSEN34	--------	8	1556	777	779	-0.187039	0.0534132	17.842, 3.594, 4.735, 14.278, 17.835, 15.402, 13.423, 12.891	0.000462237	14.0858	0.0496761	adni, Bai14, Leandr18, Lovestone_1, Lovestone_2, ROSMAP_b1b2, Samsudin16, Shigemizu20	Anterior_cingulate_cortex_BA24	0.00639768	1
337	CPSF6	++++++++	8	1556	777	779	0.190013	0.0448809	17.484, 5.129, 3.840, 15.375, 16.891, 9.519, 18.439, 13.323	2.29865e-05	10.2346	0.175664	adni, Bai14, Leandr18, Lovestone_1, Lovestone_2, ROSMAP_b1b2, Samsudin16, Shigemizu20	Amygdala	0.0064435	0.132839
338	MORC2	++++++++	8	1556	777	779	0.204612	0.0484968	19.363, 3.624, 5.112, 12.116, 16.487, 12.000, 20.299, 10.998	2.45297e-05	9.97348	0.190081	adni, Bai14, Leandr18, Lovestone_1, Lovestone_2, ROSMAP_b1b2, Samsudin16, Shigemizu20	Amygdala	0.0064435	0.141757
339	NONO	++++++++	8	1556	777	779	0.253231	0.0597723	17.531, 6.047, 7.387, 14.970, 16.487, 11.095, 13.851, 12.631	2.2694e-05	11.995	0.100724	adni, Bai14, Leandr18, Lovestone_1, Lovestone_2, ROSMAP_b1b2, Samsudin16, Shigemizu20	Amygdala	0.0064435	0.131149
340	ZNF623	++-+++++	8	1556	777	779	0.169588	0.0398455	16.081, 2.751, 5.154, 14.860, 15.059, 11.612, 22.826, 11.657	2.07993e-05	5.96638	0.543681	adni, Bai14, Leandr18, Lovestone_1, Lovestone_2, ROSMAP_b1b2, Samsudin16, Shigemizu20	Amygdala	0.0064435	0.120199
341	KLHDC1	++++++++	8	1556	777	779	0.161795	0.0383302	27.320, 2.559, 1.885, 9.628, 14.998, 8.791, 26.172, 8.647	2.43135e-05	3.87144	0.79446	adni, Bai14, Leandr18, Lovestone_1, Lovestone_2, ROSMAP_b1b2, Samsudin16, Shigemizu20	Amygdala	0.0064435	0.140508
342	DNASE1	++++++++	8	1556	777	779	0.215307	0.0510181	17.891, 5.173, 6.182, 13.242, 15.269, 10.232, 20.509, 11.502	2.44071e-05	13.2845	0.0654727	adni, Bai14, Leandr18, Lovestone_1, Lovestone_2, ROSMAP_b1b2, Samsudin16, Shigemizu20	Amygdala	0.0064435	0.141049
343	TM6SF1	---	3	623	301	322	-0.20778	0.049009	19.500, 24.490, 56.010	2.23893e-05	0.182858	0.912626	Lovestone_1, Lovestone_2, Samsudin16	Amygdala	0.0064435	0.129388
344	NUDT17	--------	8	1556	777	779	-0.22165	0.0633758	16.120, 5.929, 8.083, 15.596, 17.020, 11.999, 13.314, 11.939	0.000469831	20.5532	0.00449086	adni, Bai14, Leandr18, Lovestone_1, Lovestone_2, ROSMAP_b1b2, Samsudin16, Shigemizu20	Anterior_cingulate_cortex_BA24	0.00645899	1
345	ZNF501	--------	8	1556	777	779	-0.196345	0.0561298	17.674, 5.040, 4.623, 14.589, 17.501, 13.272, 12.347, 14.955	0.000468661	17.389	0.0150527	adni, Bai14, Leandr18, Lovestone_1, Lovestone_2, ROSMAP_b1b2, Samsudin16, Shigemizu20	Anterior_cingulate_cortex_BA24	0.00645899	1
346	CAMLG	--	2	231	116	115	-0.303075	0.0720234	11.755, 88.245	2.57624e-05	0.0852222	0.770341	Leandr18, Lovestone_1	Amygdala	0.00647308	0.148881
347	CYB561D1	+++++++-	8	1556	777	779	0.16818	0.0481095	18.643, 4.283, 3.478, 14.576, 18.327, 14.036, 15.281, 11.376	0.000472685	11.5712	0.115573	adni, Bai14, Leandr18, Lovestone_1, Lovestone_2, ROSMAP_b1b2, Samsudin16, Shigemizu20	Anterior_cingulate_cortex_BA24	0.00647642	1
348	NMB	-------	7	1196	508	688	-0.214891	0.0616094	20.793, 4.896, 3.619, 14.649, 17.486, 18.666, 19.891	0.000486728	13.2102	0.0398162	adni, Bai14, Leandr18, Lovestone_1, Lovestone_2, ROSMAP_b1b2, Samsudin16	Anterior_cingulate_cortex_BA24	0.00664652	1
349	RNF207	+++++-++	8	1556	777	779	0.113901	0.0326777	22.571, 1.752, 4.403, 11.727, 19.865, 12.234, 19.720, 7.728	0.000491077	6.05577	0.533252	adni, Bai14, Leandr18, Lovestone_1, Lovestone_2, ROSMAP_b1b2, Samsudin16, Shigemizu20	Anterior_cingulate_cortex_BA24	0.00666047	1
350	POLD4	--------	8	1556	777	779	-0.212138	0.0608766	16.124, 5.758, 8.419, 13.850, 15.196, 13.731, 14.149, 12.771	0.000492643	23.6774	0.00129801	adni, Bai14, Leandr18, Lovestone_1, Lovestone_2, ROSMAP_b1b2, Samsudin16, Shigemizu20	Anterior_cingulate_cortex_BA24	0.00666047	1
351	NAP1L5	+-+++++	7	1414	722	692	0.148314	0.0425576	24.406, 2.761, 5.276, 15.101, 23.358, 15.815, 13.283	0.000492113	7.38716	0.286521	adni, Bai14, Leandr18, Lovestone_1, Lovestone_2, Samsudin16, Shigemizu20	Anterior_cingulate_cortex_BA24	0.00666047	1
352	OSBP2	+++++++-	8	1556	777	779	0.13033	0.037412	20.799, 3.056, 2.339, 13.965, 18.681, 12.183, 17.720, 11.256	0.000494624	9.50779	0.218224	adni, Bai14, Leandr18, Lovestone_1, Lovestone_2, ROSMAP_b1b2, Samsudin16, Shigemizu20	Anterior_cingulate_cortex_BA24	0.00666519	1
353	ZBTB40	++++++++	8	1556	777	779	0.287774	0.0688412	14.458, 5.527, 9.200, 14.182, 15.976, 13.425, 14.968, 12.263	2.91167e-05	24.0295	0.00112581	adni, Bai14, Leandr18, Lovestone_1, Lovestone_2, ROSMAP_b1b2, Samsudin16, Shigemizu20	Amygdala	0.00673063	0.168266
354	RNF216P1	--------	8	1556	777	779	-0.21188	0.0506151	19.423, 7.597, 4.943, 13.133, 14.908, 9.003, 18.233, 12.759	2.83791e-05	12.068	0.0983447	adni, Bai14, Leandr18, Lovestone_1, Lovestone_2, ROSMAP_b1b2, Samsudin16, Shigemizu20	Amygdala	0.00673063	0.164003
355	NT5C	------+-	8	1556	777	779	-0.118353	0.0340187	26.523, 2.320, 2.695, 13.308, 23.822, 9.771, 9.537, 12.024	0.000503193	3.18178	0.867692	adni, Bai14, Leandr18, Lovestone_1, Lovestone_2, ROSMAP_b1b2, Samsudin16, Shigemizu20	Anterior_cingulate_cortex_BA24	0.00675834	1
356	SYTL5	--------	8	1556	777	779	-0.135513	0.0390086	21.061, 2.922, 5.994, 13.171, 22.727, 13.796, 10.150, 10.177	0.000512893	6.7146	0.459188	adni, Bai14, Leandr18, Lovestone_1, Lovestone_2, ROSMAP_b1b2, Samsudin16, Shigemizu20	Anterior_cingulate_cortex_BA24	0.00686605	1
357	ZMYM3	++++	4	981	414	567	0.315997	0.0910599	27.361, 24.470, 26.563, 21.606	0.00052005	10.8758	0.0124167	adni, Lovestone_1, Lovestone_2, Samsudin16	Anterior_cingulate_cortex_BA24	0.00692343	1
358	PABPC1L2A	++++++	6	1054	453	601	0.119959	0.034571	31.061, 2.162, 3.418, 15.640, 31.119, 16.599	0.000520572	4.94904	0.422132	adni, Bai14, Leandr18, Lovestone_1, Lovestone_2, Samsudin16	Anterior_cingulate_cortex_BA24	0.00692343	1
359	VPS13D	+++++-++	8	1556	777	779	0.199073	0.0481631	21.124, 3.194, 1.903, 13.400, 17.347, 9.287, 23.013, 10.732	3.57581e-05	12.1448	0.0958956	adni, Bai14, Leandr18, Lovestone_1, Lovestone_2, ROSMAP_b1b2, Samsudin16, Shigemizu20	Amygdala	0.00712944	0.206646
360	GNA15	-+------	8	1556	777	779	-0.141641	0.0342366	25.607, 3.255, 1.255, 10.424, 18.150, 8.619, 24.028, 8.662	3.51685e-05	7.92496	0.339257	adni, Bai14, Leandr18, Lovestone_1, Lovestone_2, ROSMAP_b1b2, Samsudin16, Shigemizu20	Amygdala	0.00712944	0.203239
361	IL11RA	++++++++	8	1556	777	779	0.19834	0.0477205	19.109, 3.926, 3.822, 12.914, 15.714, 10.942, 21.256, 12.317	3.23463e-05	10.0162	0.187655	adni, Bai14, Leandr18, Lovestone_1, Lovestone_2, ROSMAP_b1b2, Samsudin16, Shigemizu20	Amygdala	0.00712944	0.18693
362	KIAA1755	++++++	6	1054	453	601	0.241193	0.0584654	23.501, 6.675, 3.536, 17.461, 22.493, 26.335	3.70104e-05	10.1813	0.0702588	adni, Bai14, Leandr18, Lovestone_1, Lovestone_2, Samsudin16	Amygdala	0.00712944	0.213883
363	TCP11L2	++++++++	8	1556	777	779	0.191543	0.0463485	13.853, 3.505, 7.354, 11.319, 16.096, 12.940, 23.107, 11.826	3.58575e-05	10.2804	0.173231	adni, Bai14, Leandr18, Lovestone_1, Lovestone_2, ROSMAP_b1b2, Samsudin16, Shigemizu20	Amygdala	0.00712944	0.20722
364	ZMYND8	++++++++	8	1556	777	779	0.169623	0.0491001	19.687, 4.135, 5.016, 15.411, 20.395, 11.240, 13.247, 10.870	0.000551053	9.9	0.194311	adni, Bai14, Leandr18, Lovestone_1, Lovestone_2, ROSMAP_b1b2, Samsudin16, Shigemizu20	Anterior_cingulate_cortex_BA24	0.00730503	1
365	SNORA53	--	2	231	116	115	-0.403456	0.0914616	18.363, 81.637	1.028e-05	0.207307	0.648886	Leandr18, Lovestone_1	Caudate_basal_ganglia	0.00730511	0.0949664
366	PDE4C	++++++++	8	1556	777	779	0.188811	0.0546994	18.546, 4.904, 6.332, 15.663, 17.361, 10.682, 13.189, 13.323	0.000556866	16.0633	0.0245441	adni, Bai14, Leandr18, Lovestone_1, Lovestone_2, ROSMAP_b1b2, Samsudin16, Shigemizu20	Anterior_cingulate_cortex_BA24	0.0073582	1
367	RANGAP1	++++++++	8	1556	777	779	0.113215	0.0328182	22.260, 1.932, 2.336, 12.125, 20.272, 8.295, 24.341, 8.438	0.000561114	5.97423	0.542762	adni, Bai14, Leandr18, Lovestone_1, Lovestone_2, ROSMAP_b1b2, Samsudin16, Shigemizu20	Anterior_cingulate_cortex_BA24	0.00739042	1
368	PDP2	+++++++-	8	1556	777	779	0.15931	0.0462513	17.065, 3.791, 3.362, 10.654, 13.268, 14.355, 24.196, 13.309	0.000572233	9.84702	0.19741	adni, Bai14, Leandr18, Lovestone_1, Lovestone_2, ROSMAP_b1b2, Samsudin16, Shigemizu20	Anterior_cingulate_cortex_BA24	0.00751263	1
369	IFT52	-----+--	8	1556	777	779	-0.18284	0.0531526	16.737, 3.629, 4.564, 13.492, 15.653, 10.664, 24.692, 10.568	0.000581896	11.7062	0.110645	adni, Bai14, Leandr18, Lovestone_1, Lovestone_2, ROSMAP_b1b2, Samsudin16, Shigemizu20	Anterior_cingulate_cortex_BA24	0.00751861	1
370	SCGB1D2	------+-	8	1556	777	779	-0.198299	0.0576366	17.132, 5.625, 5.088, 14.455, 16.290, 14.329, 14.118, 12.963	0.000580641	17.323	0.0154282	adni, Bai14, Leandr18, Lovestone_1, Lovestone_2, ROSMAP_b1b2, Samsudin16, Shigemizu20	Anterior_cingulate_cortex_BA24	0.00751861	1
371	AP2M1	++++	4	981	414	567	0.135024	0.0392453	31.756, 17.099, 31.093, 20.051	0.00058063	3.34475	0.341463	adni, Lovestone_1, Lovestone_2, Samsudin16	Anterior_cingulate_cortex_BA24	0.00751861	1
372	DDX26B	+++++-++	8	1556	777	779	0.180666	0.0524874	17.235, 5.246, 7.241, 14.480, 17.739, 14.913, 11.923, 11.222	0.000577271	14.2263	0.0473	adni, Bai14, Leandr18, Lovestone_1, Lovestone_2, ROSMAP_b1b2, Samsudin16, Shigemizu20	Anterior_cingulate_cortex_BA24	0.00751861	1
373	RXFP1	++++	4	575	363	212	0.235441	0.0683855	7.907, 13.544, 45.247, 33.302	0.000575614	1.29126	0.731208	Bai14, Leandr18, ROSMAP_b1b2, Shigemizu20	Anterior_cingulate_cortex_BA24	0.00751861	1
374	MED13L	++	2	398	286	112	0.432302	0.0951137	12.603, 87.397	5.49071e-06	0.242866	0.622144	Bai14, Shigemizu20	Cerebellar_Hemisphere	0.00752411	0.0451447
375	ZNF549	++++++++	8	1556	777	779	0.174317	0.0506993	18.162, 3.482, 5.147, 13.896, 16.017, 14.647, 18.648, 10.001	0.000585492	12.4092	0.0878796	adni, Bai14, Leandr18, Lovestone_1, Lovestone_2, ROSMAP_b1b2, Samsudin16, Shigemizu20	Anterior_cingulate_cortex_BA24	0.00754121	1
376	APEX1	++++++++	8	1556	777	779	0.175855	0.0511793	20.613, 3.634, 6.314, 11.042, 14.705, 12.125, 17.778, 13.789	0.000590251	8.54151	0.28727	adni, Bai14, Leandr18, Lovestone_1, Lovestone_2, ROSMAP_b1b2, Samsudin16, Shigemizu20	Anterior_cingulate_cortex_BA24	0.0075786	1
377	BRD8	++++++++	8	1556	777	779	0.20646	0.0505508	17.819, 3.810, 5.141, 14.767, 18.530, 13.670, 14.268, 11.993	4.42268e-05	13.6122	0.0585237	adni, Bai14, Leandr18, Lovestone_1, Lovestone_2, ROSMAP_b1b2, Samsudin16, Shigemizu20	Amygdala	0.00766745	0.255587
378	DNAJC13	++++++++	8	1556	777	779	0.162974	0.039838	22.047, 4.539, 4.844, 10.320, 12.270, 14.723, 15.101, 16.156	4.29643e-05	7.00909	0.427934	adni, Bai14, Leandr18, Lovestone_1, Lovestone_2, ROSMAP_b1b2, Samsudin16, Shigemizu20	Amygdala	0.00766745	0.248291
379	C9orf114	++++++++	8	1556	777	779	0.337638	0.0825226	14.626, 6.378, 7.297, 13.853, 15.498, 12.413, 16.249, 13.686	4.28669e-05	27.3038	0.000293816	adni, Bai14, Leandr18, Lovestone_1, Lovestone_2, ROSMAP_b1b2, Samsudin16, Shigemizu20	Amygdala	0.00766745	0.247728
380	CYP2D8P	++++++++	8	1556	777	779	0.239249	0.058645	16.238, 7.412, 5.672, 13.296, 14.194, 10.576, 19.589, 13.022	4.51104e-05	14.1305	0.0489078	adni, Bai14, Leandr18, Lovestone_1, Lovestone_2, ROSMAP_b1b2, Samsudin16, Shigemizu20	Amygdala	0.00766745	0.260693
381	UBA1	+++++++-	8	1556	777	779	0.195328	0.0569438	17.540, 4.826, 3.023, 14.033, 18.498, 12.178, 15.966, 13.936	0.000603166	13.7786	0.0552623	adni, Bai14, Leandr18, Lovestone_1, Lovestone_2, ROSMAP_b1b2, Samsudin16, Shigemizu20	Anterior_cingulate_cortex_BA24	0.00772015	1
382	LGI3	+++++++-	8	1556	777	779	0.168689	0.0492164	18.002, 4.116, 4.997, 14.488, 17.595, 11.920, 16.468, 12.414	0.000609154	14.4049	0.0444306	adni, Bai14, Leandr18, Lovestone_1, Lovestone_2, ROSMAP_b1b2, Samsudin16, Shigemizu20	Anterior_cingulate_cortex_BA24	0.00774988	1
383	EIF4ENIF1	+++	3	433	308	125	0.315493	0.0920491	16.586, 20.319, 63.094	0.000609285	1.58015	0.453812	Bai14, Leandr18, Shigemizu20	Anterior_cingulate_cortex_BA24	0.00774988	1
384	PKN2	++++++++	8	1556	777	779	0.258	0.0633891	16.336, 5.303, 6.463, 12.832, 15.804, 13.895, 15.343, 14.024	4.69944e-05	16.9354	0.0178176	adni, Bai14, Leandr18, Lovestone_1, Lovestone_2, ROSMAP_b1b2, Samsudin16, Shigemizu20	Amygdala	0.00775945	0.271581
385	ABCG4	++++	4	981	414	567	0.167269	0.0488367	28.929, 18.658, 27.363, 25.050	0.00061466	5.45392	0.141421	adni, Lovestone_1, Lovestone_2, Samsudin16	Anterior_cingulate_cortex_BA24	0.00779396	1
386	GMPR2	--++++++	8	1556	777	779	0.207955	0.0607475	17.927, 4.156, 6.969, 13.073, 14.812, 10.992, 18.872, 13.199	0.000618723	12.9163	0.0741746	adni, Bai14, Leandr18, Lovestone_1, Lovestone_2, ROSMAP_b1b2, Samsudin16, Shigemizu20	Anterior_cingulate_cortex_BA24	0.0078212	1
387	SLC2A4RG	+-------	8	1556	777	779	-0.226814	0.0663276	16.446, 5.434, 5.789, 14.164, 15.887, 14.416, 14.795, 13.069	0.000627137	21.869	0.00267591	adni, Bai14, Leandr18, Lovestone_1, Lovestone_2, ROSMAP_b1b2, Samsudin16, Shigemizu20	Anterior_cingulate_cortex_BA24	0.00787095	1
388	FAM127A	++++++++	8	1556	777	779	0.127019	0.037148	21.954, 2.658, 4.439, 11.041, 19.442, 11.991, 17.474, 11.002	0.000627911	8.5412	0.287294	adni, Bai14, Leandr18, Lovestone_1, Lovestone_2, ROSMAP_b1b2, Samsudin16, Shigemizu20	Anterior_cingulate_cortex_BA24	0.00787095	1
389	SIAH2	++++++++	8	1556	777	779	0.113384	0.0331627	28.631, 2.426, 2.866, 11.559, 20.345, 6.529, 13.929, 13.716	0.000628442	4.92918	0.668606	adni, Bai14, Leandr18, Lovestone_1, Lovestone_2, ROSMAP_b1b2, Samsudin16, Shigemizu20	Anterior_cingulate_cortex_BA24	0.00787095	1
390	PTK6	--------	8	1556	777	779	-0.130907	0.0299093	23.910, 2.989, 3.253, 16.378, 19.086, 4.898, 18.908, 10.579	1.20434e-05	7.57694	0.371371	adni, Bai14, Leandr18, Lovestone_1, Lovestone_2, ROSMAP_b1b2, Samsudin16, Shigemizu20	Caudate_basal_ganglia	0.00794694	0.111257
391	TIMP4	--------	8	1556	777	779	-0.166564	0.0488212	18.273, 3.261, 6.744, 13.638, 15.150, 12.188, 19.016, 11.728	0.000645553	11.6728	0.111846	adni, Bai14, Leandr18, Lovestone_1, Lovestone_2, ROSMAP_b1b2, Samsudin16, Shigemizu20	Anterior_cingulate_cortex_BA24	0.00806053	1
392	GABRD	+++++++-	8	1556	777	779	0.101224	0.0296808	21.564, 1.894, 1.673, 10.960, 18.678, 12.757, 24.303, 8.172	0.000648602	5.34414	0.618044	adni, Bai14, Leandr18, Lovestone_1, Lovestone_2, ROSMAP_b1b2, Samsudin16, Shigemizu20	Anterior_cingulate_cortex_BA24	0.0080739	1
393	MEN1	+++++++-	8	1556	777	779	0.175979	0.051617	17.294, 4.470, 4.138, 15.215, 18.057, 12.679, 16.988, 11.159	0.000651239	15.2614	0.0327908	adni, Bai14, Leandr18, Lovestone_1, Lovestone_2, ROSMAP_b1b2, Samsudin16, Shigemizu20	Anterior_cingulate_cortex_BA24	0.0080821	1
394	IDH3B	++++	4	981	414	567	0.140216	0.0412077	34.888, 16.990, 31.838, 16.284	0.000667326	2.62702	0.452773	adni, Lovestone_1, Lovestone_2, Samsudin16	Anterior_cingulate_cortex_BA24	0.0082069	1
395	INTS3	+++++++-	8	1556	777	779	0.17114	0.0502862	17.017, 4.571, 3.955, 12.492, 16.074, 12.982, 22.013, 10.895	0.000665747	11.1843	0.13078	adni, Bai14, Leandr18, Lovestone_1, Lovestone_2, ROSMAP_b1b2, Samsudin16, Shigemizu20	Anterior_cingulate_cortex_BA24	0.0082069	1
396	DMRTA1	----	4	981	414	567	-0.284445	0.083573	26.858, 25.301, 26.956, 20.884	0.000665173	9.50018	0.0233295	adni, Lovestone_1, Lovestone_2, Samsudin16	Anterior_cingulate_cortex_BA24	0.0082069	1
397	AQP5	--------	8	1556	777	779	-0.238457	0.0701697	15.917, 4.842, 8.649, 14.333, 16.117, 13.148, 12.395, 14.599	0.000678074	17.6186	0.0138146	adni, Bai14, Leandr18, Lovestone_1, Lovestone_2, ROSMAP_b1b2, Samsudin16, Shigemizu20	Anterior_cingulate_cortex_BA24	0.00831404	1
398	TMEM74B	+++++-++	8	1556	777	779	0.115862	0.034105	30.218, 2.059, 2.241, 13.792, 20.557, 10.294, 9.653, 11.186	0.000680799	6.10622	0.527403	adni, Bai14, Leandr18, Lovestone_1, Lovestone_2, ROSMAP_b1b2, Samsudin16, Shigemizu20	Anterior_cingulate_cortex_BA24	0.00832247	1
399	SNRPD3	--------	8	1556	777	779	-0.255923	0.07536	15.223, 6.854, 6.697, 14.191, 14.681, 14.487, 15.259, 12.609	0.000683771	24.8625	0.00080259	adni, Bai14, Leandr18, Lovestone_1, Lovestone_2, ROSMAP_b1b2, Samsudin16, Shigemizu20	Anterior_cingulate_cortex_BA24	0.00833385	1
400	CELSR3	++++	4	981	414	567	0.251442	0.0740892	28.530, 21.978, 24.101, 25.391	0.000689364	9.18865	0.026885	adni, Lovestone_1, Lovestone_2, Samsudin16	Anterior_cingulate_cortex_BA24	0.008377	1
401	GGA3	+++++++-	8	1556	777	779	0.173515	0.051155	17.811, 4.784, 5.174, 14.223, 17.433, 12.004, 13.665, 14.906	0.000693996	16.5259	0.0207225	adni, Bai14, Leandr18, Lovestone_1, Lovestone_2, ROSMAP_b1b2, Samsudin16, Shigemizu20	Anterior_cingulate_cortex_BA24	0.00840826	1
402	HAUS5	++++++++	8	1556	777	779	0.335111	0.0828811	14.405, 8.638, 8.652, 13.464, 14.054, 11.842, 15.306, 13.640	5.27086e-05	30.8995	6.48842e-05	adni, Bai14, Leandr18, Lovestone_1, Lovestone_2, ROSMAP_b1b2, Samsudin16, Shigemizu20	Amygdala	0.0084612	0.304603
403	FAM63A	++++++++	8	1556	777	779	0.261779	0.0648809	15.228, 5.785, 7.989, 12.951, 15.366, 13.346, 16.480, 12.855	5.46582e-05	22.0193	0.00252102	adni, Bai14, Leandr18, Lovestone_1, Lovestone_2, ROSMAP_b1b2, Samsudin16, Shigemizu20	Amygdala	0.00853702	0.31587
404	WDR36	--++++++	8	1556	777	779	0.201763	0.059646	17.408, 4.344, 5.862, 15.090, 17.236, 14.779, 13.277, 12.003	0.000717858	13.8476	0.0539593	adni, Bai14, Leandr18, Lovestone_1, Lovestone_2, ROSMAP_b1b2, Samsudin16, Shigemizu20	Anterior_cingulate_cortex_BA24	0.00867164	1
405	AC005154.7	+++++++	7	1196	508	688	0.233407	0.0691396	19.246, 6.831, 5.653, 14.856, 16.504, 14.943, 21.967	0.000735815	12.7046	0.0479735	adni, Bai14, Leandr18, Lovestone_1, Lovestone_2, ROSMAP_b1b2, Samsudin16	Anterior_cingulate_cortex_BA24	0.00886234	1
406	COTL1	-----+	6	1054	453	601	-0.172009	0.0509972	24.607, 3.651, 8.925, 19.671, 28.658, 14.489	0.000743796	6.21906	0.285483	adni, Bai14, Leandr18, Lovestone_1, Lovestone_2, Samsudin16	Anterior_cingulate_cortex_BA24	0.00887988	1
407	AP003774.6	+++++++-	8	1556	777	779	0.12448	0.0369034	11.931, 2.465, 3.763, 11.370, 20.630, 6.397, 32.335, 11.109	0.000743184	5.76621	0.567298	adni, Bai14, Leandr18, Lovestone_1, Lovestone_2, ROSMAP_b1b2, Samsudin16, Shigemizu20	Anterior_cingulate_cortex_BA24	0.00887988	1
408	NDUFA5P6	+++++++	7	1414	722	692	0.144784	0.0429223	33.639, 2.352, 4.556, 11.552, 18.903, 12.662, 16.337	0.000743076	2.96127	0.813691	adni, Bai14, Leandr18, Lovestone_1, Lovestone_2, Samsudin16, Shigemizu20	Anterior_cingulate_cortex_BA24	0.00887988	1
409	BRD8	+++++++-	8	1556	777	779	0.223277	0.0662408	15.434, 4.772, 5.948, 13.382, 14.799, 15.594, 17.392, 12.680	0.00074981	16.3494	0.0221089	adni, Bai14, Leandr18, Lovestone_1, Lovestone_2, ROSMAP_b1b2, Samsudin16, Shigemizu20	Anterior_cingulate_cortex_BA24	0.00892558	1
410	VIM	--------	8	1556	777	779	-0.102093	0.0303182	23.705, 1.947, 2.798, 14.077, 23.849, 15.247, 8.311, 10.068	0.000758846	3.73373	0.809885	adni, Bai14, Leandr18, Lovestone_1, Lovestone_2, ROSMAP_b1b2, Samsudin16, Shigemizu20	Anterior_cingulate_cortex_BA24	0.00900688	1
411	PEX5	-+++	4	575	363	212	0.26732	0.0794543	9.263, 11.418, 33.497, 45.822	0.000766955	2.65679	0.447621	Bai14, Leandr18, ROSMAP_b1b2, Shigemizu20	Anterior_cingulate_cortex_BA24	0.00907675	1
412	LZTS3	++++	4	981	414	567	0.135984	0.0404331	41.726, 17.046, 26.815, 14.413	0.000770486	0.288666	0.962146	adni, Lovestone_1, Lovestone_2, Samsudin16	Anterior_cingulate_cortex_BA24	0.00909218	1
413	ZNF251	+++++	5	858	359	499	0.20453	0.0608726	28.497, 4.660, 9.785, 19.562, 37.496	0.000779525	5.26049	0.261598	adni, Bai14, Leandr18, Lovestone_2, Samsudin16	Anterior_cingulate_cortex_BA24	0.00917234	1
414	CTC1	+++++++-	8	1556	777	779	0.279925	0.0833468	15.017, 7.145, 8.239, 14.675, 15.162, 14.108, 12.816, 12.839	0.0007835	28.7481	0.000160814	adni, Bai14, Leandr18, Lovestone_1, Lovestone_2, ROSMAP_b1b2, Samsudin16, Shigemizu20	Anterior_cingulate_cortex_BA24	0.00919262	1
415	AL133243.2	-+------	8	1556	777	779	-0.188581	0.043709	20.617, 2.946, 3.431, 15.241, 19.739, 10.688, 14.891, 12.447	1.59981e-05	7.54077	0.374822	adni, Bai14, Leandr18, Lovestone_1, Lovestone_2, ROSMAP_b1b2, Samsudin16, Shigemizu20	Caudate_basal_ganglia	0.0092369	0.14779
416	HNRNPA2B1	++	2	443	211	232	0.59635	0.137791	48.576, 51.424	1.50523e-05	3.89979	0.048292	Lovestone_1, Lovestone_2	Caudate_basal_ganglia	0.0092369	0.139053
417	RPS10	-------+	8	1556	777	779	-0.186134	0.0554879	18.909, 5.225, 3.020, 13.944, 16.471, 14.927, 12.104, 15.400	0.000795081	13.9107	0.0527932	adni, Bai14, Leandr18, Lovestone_1, Lovestone_2, ROSMAP_b1b2, Samsudin16, Shigemizu20	Anterior_cingulate_cortex_BA24	0.00930176	1
418	NGRN	+++-++++	8	1556	777	779	0.118989	0.0354801	22.722, 1.947, 5.215, 9.360, 16.408, 10.239, 24.606, 9.504	0.000797435	6.66044	0.46507	adni, Bai14, Leandr18, Lovestone_1, Lovestone_2, ROSMAP_b1b2, Samsudin16, Shigemizu20	Anterior_cingulate_cortex_BA24	0.00930265	1
419	CACNA2D2	++++	4	981	414	567	0.155075	0.0463286	33.367, 19.540, 29.604, 17.489	0.000816077	3.87894	0.274836	adni, Lovestone_1, Lovestone_2, Samsudin16	Anterior_cingulate_cortex_BA24	0.009493	1
420	IPCEF1	++++++++	8	1556	777	779	0.118193	0.0275231	23.209, 2.481, 2.680, 13.339, 19.199, 12.104, 17.180, 9.808	1.75233e-05	3.50844	0.834331	adni, Bai14, Leandr18, Lovestone_1, Lovestone_2, ROSMAP_b1b2, Samsudin16, Shigemizu20	Caudate_basal_ganglia	0.00952237	0.16188
421	ZNF358	--	2	443	211	232	-0.254503	0.0761612	41.542, 58.458	0.000832856	0.443246	0.50556	Lovestone_1, Lovestone_2	Anterior_cingulate_cortex_BA24	0.00966065	1
422	IGF1R	++++++++	8	1556	777	779	0.203545	0.0509498	18.717, 3.095, 4.794, 10.065, 16.857, 17.006, 14.379, 15.087	6.46915e-05	8.67176	0.277089	adni, Bai14, Leandr18, Lovestone_1, Lovestone_2, ROSMAP_b1b2, Samsudin16, Shigemizu20	Amygdala	0.00983822	0.373852
423	PSMB4	-+++++++	8	1556	777	779	0.137172	0.0411374	21.012, 2.350, 3.186, 14.549, 23.832, 9.565, 14.208, 11.299	0.000854585	6.09829	0.528321	adni, Bai14, Leandr18, Lovestone_1, Lovestone_2, ROSMAP_b1b2, Samsudin16, Shigemizu20	Anterior_cingulate_cortex_BA24	0.0098567	1
424	TSPYL4	++++++++	8	1556	777	779	0.184681	0.0553848	18.240, 4.019, 5.036, 14.088, 16.629, 14.583, 12.598, 14.807	0.000854533	14.8282	0.0382663	adni, Bai14, Leandr18, Lovestone_1, Lovestone_2, ROSMAP_b1b2, Samsudin16, Shigemizu20	Anterior_cingulate_cortex_BA24	0.0098567	1
425	NAALAD2	++++++++	8	1556	777	779	0.22563	0.0676959	16.755, 4.501, 7.841, 14.132, 15.607, 14.951, 13.307, 12.906	0.000859168	20.9974	0.00377401	adni, Bai14, Leandr18, Lovestone_1, Lovestone_2, ROSMAP_b1b2, Samsudin16, Shigemizu20	Anterior_cingulate_cortex_BA24	0.00987998	1
426	CDC23	--++++++	8	1556	777	779	0.172154	0.051663	21.414, 3.498, 5.194, 14.458, 16.316, 12.722, 14.309, 12.088	0.000861443	9.66789	0.208188	adni, Bai14, Leandr18, Lovestone_1, Lovestone_2, ROSMAP_b1b2, Samsudin16, Shigemizu20	Anterior_cingulate_cortex_BA24	0.00987998	1
427	LSM7	-+------	8	1556	777	779	-0.204366	0.0613634	16.327, 3.876, 7.121, 14.360, 15.698, 17.284, 12.894, 12.439	0.000867128	14.1721	0.048204	adni, Bai14, Leandr18, Lovestone_1, Lovestone_2, ROSMAP_b1b2, Samsudin16, Shigemizu20	Anterior_cingulate_cortex_BA24	0.00991271	1
428	FAM153B	+++++-++	8	1556	777	779	0.205705	0.0617773	17.162, 4.875, 7.547, 14.144, 14.870, 13.987, 15.892, 11.524	0.000869152	19.2105	0.00755291	adni, Bai14, Leandr18, Lovestone_1, Lovestone_2, ROSMAP_b1b2, Samsudin16, Shigemizu20	Anterior_cingulate_cortex_BA24	0.00991271	1
429	EIF4A2	++++++-+	8	1556	777	779	0.160625	0.0482674	20.904, 3.106, 3.500, 14.722, 17.224, 13.248, 12.073, 15.223	0.000875268	9.84437	0.197566	adni, Bai14, Leandr18, Lovestone_1, Lovestone_2, ROSMAP_b1b2, Samsudin16, Shigemizu20	Anterior_cingulate_cortex_BA24	0.00995465	1
430	NECAP2	--------	8	1556	777	779	-0.144395	0.0434089	19.055, 3.701, 4.772, 14.709, 18.746, 12.930, 12.190, 13.897	0.000879822	12.748	0.0784916	adni, Bai14, Leandr18, Lovestone_1, Lovestone_2, ROSMAP_b1b2, Samsudin16, Shigemizu20	Anterior_cingulate_cortex_BA24	0.00997865	1
431	PLXNA1	++++	4	981	414	567	0.218436	0.0657479	28.337, 21.436, 25.763, 24.464	0.000892703	8.01827	0.0456356	adni, Lovestone_1, Lovestone_2, Samsudin16	Anterior_cingulate_cortex_BA24	0.0100967	1
432	CCDC71L	--------	8	1556	777	779	-0.26611	0.0668307	15.710, 6.136, 4.715, 14.334, 15.956, 12.811, 16.747, 13.590	6.83817e-05	21.9745	0.00256625	adni, Bai14, Leandr18, Lovestone_1, Lovestone_2, ROSMAP_b1b2, Samsudin16, Shigemizu20	Amygdala	0.0101328	0.395178
433	FBXO44	+++++	5	1019	431	588	0.118636	0.0357354	31.405, 2.494, 16.223, 24.351, 25.527	0.000900678	4.29905	0.367043	adni, Bai14, Lovestone_1, Lovestone_2, Samsudin16	Anterior_cingulate_cortex_BA24	0.0101588	1
434	NCOA6	++++++++	8	1556	777	779	0.224593	0.0677462	15.997, 6.367, 7.868, 14.615, 15.964, 11.217, 14.067, 13.904	0.00091571	24.643	0.000877657	adni, Bai14, Leandr18, Lovestone_1, Lovestone_2, ROSMAP_b1b2, Samsudin16, Shigemizu20	Anterior_cingulate_cortex_BA24	0.0102998	1
435	FOXRED1	+++++-++	8	1556	777	779	0.111105	0.0335533	18.070, 1.630, 1.703, 8.799, 18.138, 9.073, 35.776, 6.809	0.000928632	7.19315	0.40905	adni, Bai14, Leandr18, Lovestone_1, Lovestone_2, ROSMAP_b1b2, Samsudin16, Shigemizu20	Anterior_cingulate_cortex_BA24	0.0104165	1
436	YTHDC2	+++++	5	1016	436	580	0.179551	0.0543424	35.820, 4.215, 17.832, 21.052, 21.082	0.000952891	4.04196	0.400357	adni, Leandr18, Lovestone_1, Lovestone_2, Samsudin16	Anterior_cingulate_cortex_BA24	0.0106521	1
437	MPEG1	-------	7	1196	508	688	-0.141617	0.0428687	18.322, 2.917, 5.255, 13.698, 19.186, 13.805, 26.817	0.000954857	8.32855	0.215007	adni, Bai14, Leandr18, Lovestone_1, Lovestone_2, ROSMAP_b1b2, Samsudin16	Anterior_cingulate_cortex_BA24	0.0106521	1
438	AARS2	-+++++++	8	1556	777	779	0.17922	0.0543316	15.578, 4.363, 7.039, 12.729, 15.498, 14.326, 20.280, 10.188	0.000971592	14.0848	0.0496933	adni, Bai14, Leandr18, Lovestone_1, Lovestone_2, ROSMAP_b1b2, Samsudin16, Shigemizu20	Anterior_cingulate_cortex_BA24	0.0107507	1
439	VPS37B	--------	8	1556	777	779	-0.171778	0.0520641	20.019, 3.274, 5.241, 14.135, 17.306, 13.561, 13.576, 12.889	0.00096909	10.5071	0.161611	adni, Bai14, Leandr18, Lovestone_1, Lovestone_2, ROSMAP_b1b2, Samsudin16, Shigemizu20	Anterior_cingulate_cortex_BA24	0.0107507	1
440	COL5A2	++++++++	8	1556	777	779	0.0999015	0.0302812	24.406, 1.960, 1.660, 11.376, 20.814, 8.138, 23.172, 8.475	0.00096987	3.9491	0.785621	adni, Bai14, Leandr18, Lovestone_1, Lovestone_2, ROSMAP_b1b2, Samsudin16, Shigemizu20	Anterior_cingulate_cortex_BA24	0.0107507	1
441	CARD16	-----+--	8	1556	777	779	-0.135314	0.0342528	27.035, 2.600, 2.386, 12.385, 16.338, 5.833, 20.873, 12.550	7.79997e-05	4.11135	0.766866	adni, Bai14, Leandr18, Lovestone_1, Lovestone_2, ROSMAP_b1b2, Samsudin16, Shigemizu20	Amygdala	0.0109942	0.45076
442	SRA1	--------	8	1556	777	779	-0.248388	0.0628201	16.677, 5.475, 6.003, 12.710, 15.536, 14.147, 17.320, 12.131	7.6871e-05	19.7202	0.00620685	adni, Bai14, Leandr18, Lovestone_1, Lovestone_2, ROSMAP_b1b2, Samsudin16, Shigemizu20	Amygdala	0.0109942	0.444238
443	RPL17	-+-----+	8	1556	777	779	-0.145548	0.0442385	21.503, 3.973, 2.723, 14.029, 17.894, 11.896, 13.396, 14.586	0.00100161	10.0788	0.184154	adni, Bai14, Leandr18, Lovestone_1, Lovestone_2, ROSMAP_b1b2, Samsudin16, Shigemizu20	Anterior_cingulate_cortex_BA24	0.0110529	1
444	DDX27	++++-+	6	1483	738	745	0.143468	0.0436835	23.273, 15.251, 20.894, 13.455, 11.022, 16.104	0.00102253	7.06792	0.215638	adni, Lovestone_1, Lovestone_2, ROSMAP_b1b2, Samsudin16, Shigemizu20	Anterior_cingulate_cortex_BA24	0.0111631	1
445	CTSF	+++++	5	1016	436	580	0.154062	0.0469006	26.236, 3.742, 15.131, 25.486, 29.406	0.00102031	3.44728	0.48594	adni, Leandr18, Lovestone_1, Lovestone_2, Samsudin16	Anterior_cingulate_cortex_BA24	0.0111631	1
446	HAPLN4	+++++++-	8	1556	777	779	0.153344	0.0466717	17.839, 4.040, 2.989, 12.958, 17.966, 14.261, 16.146, 13.800	0.00101768	12.9436	0.0734948	adni, Bai14, Leandr18, Lovestone_1, Lovestone_2, ROSMAP_b1b2, Samsudin16, Shigemizu20	Anterior_cingulate_cortex_BA24	0.0111631	1
447	ZNF605	++++++++	8	1556	777	779	0.162329	0.0494077	17.652, 3.126, 7.357, 13.275, 16.026, 17.273, 13.791, 11.501	0.00101804	10.5095	0.161492	adni, Bai14, Leandr18, Lovestone_1, Lovestone_2, ROSMAP_b1b2, Samsudin16, Shigemizu20	Anterior_cingulate_cortex_BA24	0.0111631	1
448	GIGYF1	++++++++	8	1556	777	779	0.265797	0.0675064	16.239, 7.112, 7.347, 13.893, 13.888, 13.408, 14.793, 13.319	8.23843e-05	21.6947	0.00286718	adni, Bai14, Leandr18, Lovestone_1, Lovestone_2, ROSMAP_b1b2, Samsudin16, Shigemizu20	Amygdala	0.0113357	0.476099
449	RPS27L	--------	8	1556	777	779	-0.222719	0.0679241	16.744, 6.325, 3.827, 14.405, 15.693, 15.150, 15.229, 12.626	0.001042	19.7903	0.00604094	adni, Bai14, Leandr18, Lovestone_1, Lovestone_2, ROSMAP_b1b2, Samsudin16, Shigemizu20	Anterior_cingulate_cortex_BA24	0.0113453	1
450	CALCOCO1	++++++++	8	1556	777	779	0.318024	0.0818566	14.905, 6.651, 7.718, 13.862, 15.094, 13.525, 15.463, 12.783	0.000102271	35.9688	7.34835e-06	adni, Bai14, Leandr18, Lovestone_1, Lovestone_2, ROSMAP_b1b2, Samsudin16, Shigemizu20	Amygdala	0.0114485	0.591025
451	GOPC	++++++++	8	1556	777	779	0.157781	0.0403952	18.306, 3.940, 4.019, 12.405, 18.080, 11.345, 21.596, 10.308	9.3863e-05	9.75597	0.202829	adni, Bai14, Leandr18, Lovestone_1, Lovestone_2, ROSMAP_b1b2, Samsudin16, Shigemizu20	Amygdala	0.0114485	0.542434
452	PHRF1	++++++++	8	1556	777	779	0.248573	0.0641462	15.923, 6.178, 6.057, 13.728, 16.187, 11.116, 18.241, 12.571	0.000106577	17.9152	0.0123585	adni, Bai14, Leandr18, Lovestone_1, Lovestone_2, ROSMAP_b1b2, Samsudin16, Shigemizu20	Amygdala	0.0114485	0.615911
453	ATP5D	--------	8	1556	777	779	-0.204869	0.0524891	17.091, 5.846, 5.414, 14.453, 14.533, 13.033, 14.837, 14.793	9.49808e-05	11.1574	0.131899	adni, Bai14, Leandr18, Lovestone_1, Lovestone_2, ROSMAP_b1b2, Samsudin16, Shigemizu20	Amygdala	0.0114485	0.548894
454	CHD8	++++++++	8	1556	777	779	0.288727	0.0739455	14.322, 6.418, 6.506, 13.192, 15.137, 13.818, 16.668, 13.939	9.43875e-05	20.2445	0.00506518	adni, Bai14, Leandr18, Lovestone_1, Lovestone_2, ROSMAP_b1b2, Samsudin16, Shigemizu20	Amygdala	0.0114485	0.545465
455	VPS37B	------+-	8	1556	777	779	-0.16227	0.041836	19.384, 3.235, 6.215, 12.666, 20.147, 14.865, 11.944, 11.544	0.00010501	5.64672	0.581551	adni, Bai14, Leandr18, Lovestone_1, Lovestone_2, ROSMAP_b1b2, Samsudin16, Shigemizu20	Amygdala	0.0114485	0.606855
456	KMT2D	++++++	6	1376	705	671	0.222121	0.0573333	19.885, 6.579, 18.745, 19.272, 20.383, 15.136	0.000106976	13.9215	0.0161156	adni, Leandr18, Lovestone_1, Lovestone_2, Samsudin16, Shigemizu20	Amygdala	0.0114485	0.618217
457	PARL	+-------	8	1556	777	779	-0.172737	0.0444972	16.971, 4.933, 5.520, 16.165, 17.867, 7.884, 18.461, 12.200	0.000103612	13.0789	0.0702088	adni, Bai14, Leandr18, Lovestone_1, Lovestone_2, ROSMAP_b1b2, Samsudin16, Shigemizu20	Amygdala	0.0114485	0.598776
458	ERCC4	++++++	6	1376	705	671	0.190454	0.0487511	24.596, 5.447, 17.666, 24.667, 17.135, 10.489	9.35837e-05	9.28107	0.0983648	adni, Leandr18, Lovestone_1, Lovestone_2, Samsudin16, Shigemizu20	Amygdala	0.0114485	0.54082
459	CCDC85B	--------	8	1556	777	779	-0.219971	0.0560068	16.790, 6.337, 7.657, 13.891, 15.153, 11.859, 13.919, 14.394	8.58085e-05	13.2074	0.0672138	adni, Bai14, Leandr18, Lovestone_1, Lovestone_2, ROSMAP_b1b2, Samsudin16, Shigemizu20	Amygdala	0.0114485	0.495887
460	MAMDC4	++++++++	8	1556	777	779	0.194393	0.0501497	16.919, 4.525, 5.381, 15.032, 17.482, 8.638, 20.313, 11.712	0.000106074	12.3542	0.0894947	adni, Bai14, Leandr18, Lovestone_1, Lovestone_2, ROSMAP_b1b2, Samsudin16, Shigemizu20	Amygdala	0.0114485	0.613002
461	LAMTOR4	--------	8	1556	777	779	-0.231912	0.059634	16.221, 7.170, 5.403, 14.537, 15.433, 11.474, 16.453, 13.309	0.000100692	16.8384	0.0184682	adni, Bai14, Leandr18, Lovestone_1, Lovestone_2, ROSMAP_b1b2, Samsudin16, Shigemizu20	Amygdala	0.0114485	0.581898
462	GEN1	--++++++	8	1556	777	779	0.133978	0.0409073	18.555, 3.162, 5.293, 13.596, 15.871, 15.046, 16.760, 11.716	0.00105598	9.00475	0.252315	adni, Bai14, Leandr18, Lovestone_1, Lovestone_2, ROSMAP_b1b2, Samsudin16, Shigemizu20	Anterior_cingulate_cortex_BA24	0.0114669	1
463	SAT2	++	2	285	134	151	0.395324	0.0934753	18.874, 81.126	2.34537e-05	1.1166	0.290651	Bai14, Lovestone_2	Caudate_basal_ganglia	0.0116225	0.216665
464	MRPS26	--	2	443	211	232	-0.306889	0.0726381	34.924, 65.076	2.39042e-05	0.0531254	0.817711	Lovestone_1, Lovestone_2	Caudate_basal_ganglia	0.0116225	0.220827
465	POLG	++++++++	8	1556	777	779	0.228169	0.0697828	14.928, 6.502, 7.300, 13.490, 14.629, 14.608, 13.996, 14.547	0.0010766	24.3048	0.00100697	adni, Bai14, Leandr18, Lovestone_1, Lovestone_2, ROSMAP_b1b2, Samsudin16, Shigemizu20	Anterior_cingulate_cortex_BA24	0.011631	1
466	C11orf68	++	2	389	172	217	0.196182	0.0600008	59.447, 40.553	0.00107679	0.397901	0.528175	Lovestone_2, ROSMAP_b1b2	Anterior_cingulate_cortex_BA24	0.011631	1
467	SUPT6H	++++	4	981	414	567	0.244052	0.0747055	31.159, 22.743, 27.271, 18.828	0.0010875	6.01651	0.11081	adni, Lovestone_1, Lovestone_2, Samsudin16	Anterior_cingulate_cortex_BA24	0.0117157	1
468	FMNL2	++++++++	8	1556	777	779	0.21281	0.0551189	16.363, 5.190, 5.506, 12.496, 16.071, 14.457, 16.597, 13.319	0.000112955	14.3765	0.0448767	adni, Bai14, Leandr18, Lovestone_1, Lovestone_2, ROSMAP_b1b2, Samsudin16, Shigemizu20	Amygdala	0.0117365	0.652766
469	FAM95C	++++++++	8	1556	777	779	0.223274	0.0578539	16.798, 5.470, 4.573, 13.892, 16.218, 11.988, 16.826, 14.235	0.000113729	17.2853	0.0156463	adni, Bai14, Leandr18, Lovestone_1, Lovestone_2, ROSMAP_b1b2, Samsudin16, Shigemizu20	Amygdala	0.0117365	0.657242
470	FAM150B	+--+----	8	1556	777	779	-0.145491	0.0445566	15.041, 2.408, 5.071, 8.285, 12.507, 18.110, 26.930, 11.647	0.00109345	7.99201	0.333299	adni, Bai14, Leandr18, Lovestone_1, Lovestone_2, ROSMAP_b1b2, Samsudin16, Shigemizu20	Anterior_cingulate_cortex_BA24	0.0117488	1
471	LMNTD2	-+------	8	1556	777	779	-0.174671	0.0535186	18.929, 3.677, 4.299, 13.126, 18.310, 13.104, 15.872, 12.683	0.00109953	10.8487	0.145357	adni, Bai14, Leandr18, Lovestone_1, Lovestone_2, ROSMAP_b1b2, Samsudin16, Shigemizu20	Anterior_cingulate_cortex_BA24	0.0117831	1
472	HIC2	+++++-++	8	1556	777	779	0.139717	0.04284	20.448, 2.621, 2.984, 10.242, 20.156, 13.941, 18.734, 10.873	0.00110874	8.38254	0.300073	adni, Bai14, Leandr18, Lovestone_1, Lovestone_2, ROSMAP_b1b2, Samsudin16, Shigemizu20	Anterior_cingulate_cortex_BA24	0.0118508	1
473	FIGNL1	--++++++	8	1556	777	779	0.187589	0.0576042	16.354, 4.082, 9.428, 13.570, 15.543, 15.150, 14.361, 11.513	0.00112787	14.9671	0.0364237	adni, Bai14, Leandr18, Lovestone_1, Lovestone_2, ROSMAP_b1b2, Samsudin16, Shigemizu20	Anterior_cingulate_cortex_BA24	0.0119925	1
474	KLHL17	++++++++	8	1556	777	779	0.139808	0.042928	23.765, 2.718, 4.318, 12.642, 22.350, 13.618, 10.365, 10.223	0.00112677	3.87232	0.794361	adni, Bai14, Leandr18, Lovestone_1, Lovestone_2, ROSMAP_b1b2, Samsudin16, Shigemizu20	Anterior_cingulate_cortex_BA24	0.0119925	1
475	EIF5B	-----+--	8	1556	777	779	-0.12971	0.0398605	22.401, 2.958, 3.895, 12.200, 15.435, 10.156, 22.077, 10.880	0.00113754	8.57717	0.284455	adni, Bai14, Leandr18, Lovestone_1, Lovestone_2, ROSMAP_b1b2, Samsudin16, Shigemizu20	Anterior_cingulate_cortex_BA24	0.0120639	1
476	PARP1	++++++++	8	1556	777	779	0.134156	0.0348908	20.610, 2.660, 2.772, 12.567, 16.468, 10.013, 23.901, 11.009	0.000120536	8.0404	0.329045	adni, Bai14, Leandr18, Lovestone_1, Lovestone_2, ROSMAP_b1b2, Samsudin16, Shigemizu20	Amygdala	0.0122206	0.696575
477	INAFM1	--------	8	1556	777	779	-0.136801	0.0325692	21.440, 3.436, 2.092, 14.494, 18.835, 9.733, 17.914, 12.056	2.66546e-05	7.68739	0.360965	adni, Bai14, Leandr18, Lovestone_1, Lovestone_2, ROSMAP_b1b2, Samsudin16, Shigemizu20	Caudate_basal_ganglia	0.0123118	0.246235
478	SPAG5	++++++++	8	1556	777	779	0.220106	0.0678017	17.532, 4.416, 8.618, 13.844, 14.641, 13.666, 13.415, 13.868	0.00116908	18.1335	0.0113821	adni, Bai14, Leandr18, Lovestone_1, Lovestone_2, ROSMAP_b1b2, Samsudin16, Shigemizu20	Anterior_cingulate_cortex_BA24	0.0123663	1
479	NUTF2	--------	8	1556	777	779	-0.229602	0.0598544	15.678, 7.167, 7.500, 13.722, 15.270, 10.922, 15.242, 14.499	0.000125046	18.2613	0.0108453	adni, Bai14, Leandr18, Lovestone_1, Lovestone_2, ROSMAP_b1b2, Samsudin16, Shigemizu20	Amygdala	0.0124593	0.722641
480	DNMT1	+++++++-	8	1556	777	779	0.268731	0.0829104	14.819, 7.807, 8.308, 14.120, 14.645, 12.285, 13.601, 14.414	0.00119018	33.5558	2.08544e-05	adni, Bai14, Leandr18, Lovestone_1, Lovestone_2, ROSMAP_b1b2, Samsudin16, Shigemizu20	Anterior_cingulate_cortex_BA24	0.0125568	1
481	ALKBH3	+-------	8	1556	777	779	-0.267404	0.0827481	15.348, 6.002, 5.844, 14.401, 14.757, 15.980, 14.030, 13.639	0.00123126	20.719	0.00420908	adni, Bai14, Leandr18, Lovestone_1, Lovestone_2, ROSMAP_b1b2, Samsudin16, Shigemizu20	Anterior_cingulate_cortex_BA24	0.0129567	1
482	RPL36	-------+	8	1556	777	779	-0.223698	0.0692393	16.052, 5.644, 5.177, 14.160, 15.609, 14.542, 15.372, 13.444	0.00123445	20.0157	0.00553583	adni, Bai14, Leandr18, Lovestone_1, Lovestone_2, ROSMAP_b1b2, Samsudin16, Shigemizu20	Anterior_cingulate_cortex_BA24	0.012957	1
483	ABCA9	+++++++-	8	1556	777	779	0.295716	0.0915644	14.693, 6.917, 9.073, 14.115, 14.516, 14.537, 13.284, 12.865	0.00123967	34.8918	1.17203e-05	adni, Bai14, Leandr18, Lovestone_1, Lovestone_2, ROSMAP_b1b2, Samsudin16, Shigemizu20	Anterior_cingulate_cortex_BA24	0.0129784	1
484	VPS52	+++++++-	8	1556	777	779	0.155586	0.0481907	19.373, 4.537, 2.801, 11.968, 15.420, 9.370, 23.225, 13.306	0.00124418	8.98436	0.253781	adni, Bai14, Leandr18, Lovestone_1, Lovestone_2, ROSMAP_b1b2, Samsudin16, Shigemizu20	Anterior_cingulate_cortex_BA24	0.0129923	1
485	AHNAK	++++++++	8	1556	777	779	0.325034	0.0851779	16.119, 6.428, 5.939, 14.010, 15.172, 14.025, 14.170, 14.137	0.000135662	26.3137	0.00044262	adni, Bai14, Leandr18, Lovestone_1, Lovestone_2, ROSMAP_b1b2, Samsudin16, Shigemizu20	Amygdala	0.0130665	0.783991
486	S100A16	-------	7	1414	722	692	-0.16763	0.0438944	19.253, 3.647, 5.291, 17.048, 19.116, 23.113, 12.532	0.000134027	10.7608	0.0960558	adni, Bai14, Leandr18, Lovestone_1, Lovestone_2, Samsudin16, Shigemizu20	Amygdala	0.0130665	0.774542
487	HSD17B1P1	+++++-++	8	1556	777	779	0.2585	0.0678262	15.147, 7.416, 8.217, 13.975, 14.569, 11.234, 17.242, 12.199	0.000138284	21.1968	0.00348959	adni, Bai14, Leandr18, Lovestone_1, Lovestone_2, ROSMAP_b1b2, Samsudin16, Shigemizu20	Amygdala	0.0131007	0.799144
488	MED30	---	3	623	301	322	-0.211822	0.0657026	28.526, 30.630, 40.845	0.00126434	2.53491	0.281547	Lovestone_1, Lovestone_2, Samsudin16	Anterior_cingulate_cortex_BA24	0.0131691	1
489	SIVA1	--------	8	1556	777	779	-0.321983	0.0847372	15.060, 8.661, 6.358, 13.561, 14.336, 13.234, 14.545, 14.244	0.000144825	27.1757	0.000309856	adni, Bai14, Leandr18, Lovestone_1, Lovestone_2, ROSMAP_b1b2, Samsudin16, Shigemizu20	Amygdala	0.0131733	0.836942
490	TMEM63A	++++++++	8	1556	777	779	0.221259	0.0582683	16.377, 5.607, 4.593, 13.485, 15.780, 12.205, 18.479, 13.475	0.000146313	18.2819	0.0107609	adni, Bai14, Leandr18, Lovestone_1, Lovestone_2, ROSMAP_b1b2, Samsudin16, Shigemizu20	Amygdala	0.0131733	0.845544
491	GRK6P1	++++++++	8	1556	777	779	0.129128	0.0339759	22.997, 3.749, 2.246, 17.903, 26.947, 6.483, 11.448, 8.227	0.000144352	5.277	0.626199	adni, Bai14, Leandr18, Lovestone_1, Lovestone_2, ROSMAP_b1b2, Samsudin16, Shigemizu20	Amygdala	0.0131733	0.834212
492	TRIM65	+-++	4	500	246	254	0.236888	0.0624356	7.867, 5.474, 41.888, 44.771	0.000148169	3.42378	0.330783	Bai14, Leandr18, Lovestone_2, Samsudin16	Amygdala	0.0131733	0.856267
493	MTMR4	+++++	5	1016	436	580	0.297538	0.0923212	23.478, 12.530, 21.806, 23.296, 18.890	0.00126921	15.7572	0.00336283	adni, Leandr18, Lovestone_1, Lovestone_2, Samsudin16	Anterior_cingulate_cortex_BA24	0.0131862	1
494	CPNE9	++++++	6	1379	700	679	0.119851	0.0371992	23.896, 2.685, 14.616, 23.671, 26.037, 9.095	0.00127355	6.42098	0.267383	adni, Bai14, Lovestone_1, Lovestone_2, Samsudin16, Shigemizu20	Anterior_cingulate_cortex_BA24	0.0131977	1
495	NKIRAS2	--------	8	1556	777	779	-0.155488	0.0410665	18.358, 4.435, 4.259, 14.119, 17.102, 9.174, 19.591, 12.962	0.000152941	11.8027	0.107235	adni, Bai14, Leandr18, Lovestone_1, Lovestone_2, ROSMAP_b1b2, Samsudin16, Shigemizu20	Amygdala	0.0133917	0.883849
496	PABPC1P3	--------	8	1556	777	779	-0.144271	0.0448535	19.270, 3.509, 3.305, 12.601, 18.977, 10.662, 21.622, 10.053	0.00129772	10.1806	0.17857	adni, Bai14, Leandr18, Lovestone_1, Lovestone_2, ROSMAP_b1b2, Samsudin16, Shigemizu20	Anterior_cingulate_cortex_BA24	0.0134142	1
497	TOMM6	--------	8	1556	777	779	-0.117081	0.0309594	19.154, 3.207, 3.175, 15.675, 24.958, 4.552, 17.755, 11.524	0.000155734	7.40028	0.388425	adni, Bai14, Leandr18, Lovestone_1, Lovestone_2, ROSMAP_b1b2, Samsudin16, Shigemizu20	Amygdala	0.0134327	0.899989
498	MYO15A	+++++-++	8	1556	777	779	0.195566	0.0608574	16.858, 5.493, 5.551, 14.109, 16.315, 12.297, 17.378, 11.999	0.00131125	23.1687	0.00159304	adni, Bai14, Leandr18, Lovestone_1, Lovestone_2, ROSMAP_b1b2, Samsudin16, Shigemizu20	Anterior_cingulate_cortex_BA24	0.0134858	1
499	MEX3D	-+------	8	1556	777	779	-0.120276	0.0374245	21.975, 2.548, 4.145, 13.381, 18.782, 14.606, 14.343, 10.221	0.00130975	5.79704	0.563638	adni, Bai14, Leandr18, Lovestone_1, Lovestone_2, ROSMAP_b1b2, Samsudin16, Shigemizu20	Anterior_cingulate_cortex_BA24	0.0134858	1
500	ZNF562	+++	3	540	341	199	0.290932	0.0698015	7.693, 44.955, 47.352	3.073e-05	0.0628215	0.969077	Bai14, ROSMAP_b1b2, Shigemizu20	Caudate_basal_ganglia	0.0135183	0.283884
501	TGFBR3L	--------	8	1556	777	779	-0.181193	0.0479828	18.710, 6.155, 7.547, 14.415, 14.305, 11.467, 11.941, 15.460	0.000159228	12.2801	0.0917173	adni, Bai14, Leandr18, Lovestone_1, Lovestone_2, ROSMAP_b1b2, Samsudin16, Shigemizu20	Amygdala	0.0135321	0.920181
502	ANKRD54	--------	8	1556	777	779	-0.117886	0.0312976	22.950, 2.828, 2.401, 13.404, 16.722, 5.760, 25.335, 10.600	0.000165473	5.20701	0.634718	adni, Bai14, Leandr18, Lovestone_1, Lovestone_2, ROSMAP_b1b2, Samsudin16, Shigemizu20	Amygdala	0.0135488	0.956267
503	PTPRS	+++++-++	8	1556	777	779	0.142702	0.0379361	19.087, 2.756, 1.754, 12.850, 15.892, 6.657, 29.863, 11.142	0.000168803	9.10386	0.245285	adni, Bai14, Leandr18, Lovestone_1, Lovestone_2, ROSMAP_b1b2, Samsudin16, Shigemizu20	Amygdala	0.0135488	0.975514
504	ILF3	++++++++	8	1556	777	779	0.159637	0.0424077	22.299, 5.977, 4.419, 12.523, 14.547, 8.362, 20.033, 11.839	0.000166997	9.05056	0.249046	adni, Bai14, Leandr18, Lovestone_1, Lovestone_2, ROSMAP_b1b2, Samsudin16, Shigemizu20	Amygdala	0.0135488	0.965073
505	ZNF585B	++++++++	8	1556	777	779	0.194448	0.0515542	13.845, 3.227, 7.433, 13.568, 16.800, 14.106, 19.886, 11.136	0.000162118	13.9793	0.0515514	adni, Bai14, Leandr18, Lovestone_1, Lovestone_2, ROSMAP_b1b2, Samsudin16, Shigemizu20	Amygdala	0.0135488	0.936881
506	GPR183	++------	8	1556	777	779	-0.184546	0.0574806	15.235, 4.908, 7.652, 13.771, 16.191, 13.564, 15.463, 13.217	0.00132472	21.8419	0.0027048	adni, Bai14, Leandr18, Lovestone_1, Lovestone_2, ROSMAP_b1b2, Samsudin16, Shigemizu20	Anterior_cingulate_cortex_BA24	0.01359	1
507	LPHN1	++++	4	981	414	567	0.147786	0.0460422	35.889, 18.160, 32.727, 13.223	0.00132834	2.8206	0.42012	adni, Lovestone_1, Lovestone_2, Samsudin16	Anterior_cingulate_cortex_BA24	0.013593	1
508	NCAPD2	++++++++	8	1556	777	779	0.257601	0.0685756	15.519, 7.587, 9.228, 13.747, 15.398, 12.741, 14.199, 11.580	0.000172343	26.0903	0.000485299	adni, Bai14, Leandr18, Lovestone_1, Lovestone_2, ROSMAP_b1b2, Samsudin16, Shigemizu20	Amygdala	0.0136434	0.995968
509	GCLC	++++++++	8	1556	777	779	0.154451	0.041156	19.646, 4.617, 6.134, 14.489, 17.744, 7.455, 18.556, 11.359	0.000174859	13.9423	0.0522166	adni, Bai14, Leandr18, Lovestone_1, Lovestone_2, ROSMAP_b1b2, Samsudin16, Shigemizu20	Amygdala	0.0136556	1
510	ADNP	++++++++	8	1556	777	779	0.314262	0.0838985	15.006, 8.359, 8.811, 13.369, 14.463, 13.312, 14.176, 12.504	0.00017986	34.846	1.1955e-05	adni, Bai14, Leandr18, Lovestone_1, Lovestone_2, ROSMAP_b1b2, Samsudin16, Shigemizu20	Amygdala	0.0136764	1
511	AC114730.11	++++++++	8	1556	777	779	0.199916	0.0533275	15.588, 3.939, 5.179, 12.267, 16.159, 12.652, 22.819, 11.397	0.000177661	12.435	0.0871316	adni, Bai14, Leandr18, Lovestone_1, Lovestone_2, ROSMAP_b1b2, Samsudin16, Shigemizu20	Amygdala	0.0136764	1
512	HUWE1	+++++++-	8	1556	777	779	0.268012	0.0836622	15.043, 7.470, 6.297, 13.875, 14.868, 13.172, 15.562, 13.713	0.00135769	25.418	0.00063958	adni, Bai14, Leandr18, Lovestone_1, Lovestone_2, ROSMAP_b1b2, Samsudin16, Shigemizu20	Anterior_cingulate_cortex_BA24	0.0137897	1
513	PCID2	++++++-+	8	1556	777	779	0.185476	0.0578853	17.779, 4.551, 5.755, 14.485, 15.709, 14.014, 13.810, 13.898	0.00135442	14.8178	0.0384074	adni, Bai14, Leandr18, Lovestone_1, Lovestone_2, ROSMAP_b1b2, Samsudin16, Shigemizu20	Anterior_cingulate_cortex_BA24	0.0137897	1
514	ANP32B	---+----	8	1556	777	779	-0.108622	0.0338985	26.639, 2.353, 1.603, 10.621, 17.977, 11.572, 17.517, 11.717	0.00135372	6.6235	0.469103	adni, Bai14, Leandr18, Lovestone_1, Lovestone_2, ROSMAP_b1b2, Samsudin16, Shigemizu20	Anterior_cingulate_cortex_BA24	0.0137897	1
515	PEX1	++++++++	8	1556	777	779	0.230297	0.0615961	16.589, 3.920, 3.923, 13.856, 16.410, 12.393, 19.739, 13.171	0.000184884	15.4544	0.0305968	adni, Bai14, Leandr18, Lovestone_1, Lovestone_2, ROSMAP_b1b2, Samsudin16, Shigemizu20	Amygdala	0.0138759	1
516	ZNF26	-+------	8	1556	777	779	-0.180058	0.0390429	17.776, 1.377, 6.262, 16.598, 24.874, 12.379, 10.067, 10.668	3.99213e-06	7.0654	0.422102	adni, Bai14, Leandr18, Lovestone_1, Lovestone_2, ROSMAP_b1b2, Samsudin16, Shigemizu20	Hypothalamus	0.0139878	0.0209587
517	SMYD4	+++	3	787	476	311	0.223314	0.0490647	25.652, 56.271, 18.077	5.3287e-06	1.99115	0.36951	Lovestone_2, Samsudin16, Shigemizu20	Hypothalamus	0.0139878	0.0279757
518	COASY	++++++	6	1376	705	671	0.213393	0.0514303	23.204, 3.297, 21.443, 23.938, 13.176, 14.944	3.33695e-05	5.95002	0.311112	adni, Leandr18, Lovestone_1, Lovestone_2, Samsudin16, Shigemizu20	Caudate_basal_ganglia	0.0140122	0.308268
519	RABL2B	++++++++	8	1556	777	779	0.125945	0.0393868	19.997, 2.391, 4.484, 13.460, 17.750, 11.022, 20.321, 10.574	0.00138557	9.59358	0.212798	adni, Bai14, Leandr18, Lovestone_1, Lovestone_2, ROSMAP_b1b2, Samsudin16, Shigemizu20	Anterior_cingulate_cortex_BA24	0.014038	1
520	CLK4	++++++++	8	1556	777	779	0.330325	0.103369	14.047, 7.878, 10.789, 13.907, 14.115, 14.177, 12.433, 12.654	0.00139542	42.9507	3.40952e-07	adni, Bai14, Leandr18, Lovestone_1, Lovestone_2, ROSMAP_b1b2, Samsudin16, Shigemizu20	Anterior_cingulate_cortex_BA24	0.0141027	1
521	FOCAD	++++++++	8	1556	777	779	0.122216	0.0295389	23.040, 2.512, 2.169, 13.947, 19.499, 13.029, 14.138, 11.667	3.51165e-05	2.00904	0.959338	adni, Bai14, Leandr18, Lovestone_1, Lovestone_2, ROSMAP_b1b2, Samsudin16, Shigemizu20	Caudate_basal_ganglia	0.0141046	0.324406
522	UBE4B	+++++++-	8	1556	777	779	0.158576	0.0497036	17.214, 3.922, 6.289, 13.330, 16.696, 12.228, 18.568, 11.753	0.00142059	13.9901	0.0513585	adni, Bai14, Leandr18, Lovestone_1, Lovestone_2, ROSMAP_b1b2, Samsudin16, Shigemizu20	Anterior_cingulate_cortex_BA24	0.0142864	1
523	ARMCX2	-+++++++	8	1556	777	779	0.185842	0.0582478	16.996, 3.413, 6.712, 14.990, 17.276, 14.877, 13.051, 12.685	0.00142007	16.3537	0.0220742	adni, Bai14, Leandr18, Lovestone_1, Lovestone_2, ROSMAP_b1b2, Samsudin16, Shigemizu20	Anterior_cingulate_cortex_BA24	0.0142864	1
524	ELAC1	--------	8	1556	777	779	-0.220866	0.0693724	15.954, 6.376, 5.988, 14.220, 15.538, 12.538, 15.897, 13.489	0.00145365	21.6709	0.00289429	adni, Bai14, Leandr18, Lovestone_1, Lovestone_2, ROSMAP_b1b2, Samsudin16, Shigemizu20	Anterior_cingulate_cortex_BA24	0.014583	1
525	CACNA1I	+++++-++	8	1556	777	779	0.157532	0.0494912	18.572, 3.901, 4.930, 14.120, 17.703, 12.487, 17.973, 10.314	0.0014574	14.392	0.0446319	adni, Bai14, Leandr18, Lovestone_1, Lovestone_2, ROSMAP_b1b2, Samsudin16, Shigemizu20	Anterior_cingulate_cortex_BA24	0.0145847	1
526	TCOF1	++++++-+	8	1556	777	779	0.15538	0.0488495	19.177, 4.089, 4.750, 15.174, 19.750, 13.181, 11.705, 12.174	0.0014687	10.7393	0.150401	adni, Bai14, Leandr18, Lovestone_1, Lovestone_2, ROSMAP_b1b2, Samsudin16, Shigemizu20	Anterior_cingulate_cortex_BA24	0.0146618	1
527	IFT140	+++++++-	8	1556	777	779	0.184681	0.0580884	19.008, 5.122, 4.153, 15.610, 17.768, 12.453, 13.311, 12.577	0.00147628	11.8729	0.104817	adni, Bai14, Leandr18, Lovestone_1, Lovestone_2, ROSMAP_b1b2, Samsudin16, Shigemizu20	Anterior_cingulate_cortex_BA24	0.0147016	1
528	SRPK1	++++++-+	8	1556	777	779	0.171219	0.0539365	18.638, 4.216, 6.051, 14.525, 17.122, 11.106, 14.228, 14.113	0.00150119	13.5083	0.0606507	adni, Bai14, Leandr18, Lovestone_1, Lovestone_2, ROSMAP_b1b2, Samsudin16, Shigemizu20	Anterior_cingulate_cortex_BA24	0.0149082	1
529	STAG3L5P	+++++++-	8	1556	777	779	0.232903	0.073382	15.861, 7.480, 7.047, 13.624, 14.273, 13.188, 15.158, 13.369	0.00150433	25.6699	0.000576833	adni, Bai14, Leandr18, Lovestone_1, Lovestone_2, ROSMAP_b1b2, Samsudin16, Shigemizu20	Anterior_cingulate_cortex_BA24	0.0149082	1
530	FERMT1	+-------	8	1556	777	779	-0.186881	0.0589092	18.247, 4.512, 5.142, 12.652, 14.376, 11.460, 18.852, 14.758	0.0015121	11.7818	0.107968	adni, Bai14, Leandr18, Lovestone_1, Lovestone_2, ROSMAP_b1b2, Samsudin16, Shigemizu20	Anterior_cingulate_cortex_BA24	0.0149235	1
531	NECAB2	--------	8	1556	777	779	-0.174195	0.0549263	20.513, 4.166, 6.722, 13.547, 17.397, 14.422, 11.075, 12.158	0.00151684	12.4774	0.0859117	adni, Bai14, Leandr18, Lovestone_1, Lovestone_2, ROSMAP_b1b2, Samsudin16, Shigemizu20	Anterior_cingulate_cortex_BA24	0.0149235	1
532	RPL11	-------	7	1196	508	688	-0.119016	0.0375195	33.018, 2.929, 1.958, 13.134, 22.276, 15.265, 11.419	0.00151332	3.55841	0.736183	adni, Bai14, Leandr18, Lovestone_1, Lovestone_2, ROSMAP_b1b2, Samsudin16	Anterior_cingulate_cortex_BA24	0.0149235	1
533	VSX1	-------+	8	1556	777	779	-0.176954	0.0558391	18.300, 4.104, 4.029, 15.412, 18.249, 13.764, 13.077, 13.065	0.00152968	15.5715	0.0293325	adni, Bai14, Leandr18, Lovestone_1, Lovestone_2, ROSMAP_b1b2, Samsudin16, Shigemizu20	Anterior_cingulate_cortex_BA24	0.0149672	1
534	MICAL1	+++++-+-	8	1556	777	779	0.207375	0.0654736	16.673, 4.864, 5.539, 14.661, 14.987, 13.968, 17.159, 12.149	0.00153856	19.0421	0.00805636	adni, Bai14, Leandr18, Lovestone_1, Lovestone_2, ROSMAP_b1b2, Samsudin16, Shigemizu20	Anterior_cingulate_cortex_BA24	0.0149672	1
535	GIT2	+++++++-	8	1556	777	779	0.193476	0.0610702	17.589, 4.096, 7.012, 14.586, 15.506, 14.777, 12.873, 13.561	0.00153447	15.96	0.025484	adni, Bai14, Leandr18, Lovestone_1, Lovestone_2, ROSMAP_b1b2, Samsudin16, Shigemizu20	Anterior_cingulate_cortex_BA24	0.0149672	1
536	NFASC	++++++++	8	1556	777	779	0.214359	0.0676977	15.740, 6.102, 8.000, 14.144, 15.238, 12.646, 14.608, 13.523	0.00154328	23.0829	0.00164882	adni, Bai14, Leandr18, Lovestone_1, Lovestone_2, ROSMAP_b1b2, Samsudin16, Shigemizu20	Anterior_cingulate_cortex_BA24	0.0149672	1
537	AC004076.5	+++++++-	8	1556	777	779	0.173918	0.0548664	16.307, 3.840, 6.696, 14.984, 18.123, 14.132, 12.615, 13.303	0.00152522	14.6498	0.0407594	adni, Bai14, Leandr18, Lovestone_1, Lovestone_2, ROSMAP_b1b2, Samsudin16, Shigemizu20	Anterior_cingulate_cortex_BA24	0.0149672	1
538	ZNF622	++	2	502	324	178	0.239575	0.0756532	52.335, 47.665	0.00154153	0.0620385	0.803303	ROSMAP_b1b2, Shigemizu20	Anterior_cingulate_cortex_BA24	0.0149672	1
539	SMG9	++++++++	8	1556	777	779	0.221419	0.0700048	16.185, 5.101, 7.326, 14.774, 16.280, 11.357, 16.250, 12.727	0.00156204	20.8181	0.00404886	adni, Bai14, Leandr18, Lovestone_1, Lovestone_2, ROSMAP_b1b2, Samsudin16, Shigemizu20	Anterior_cingulate_cortex_BA24	0.015025	1
540	KCNQ4	+++++++-	8	1556	777	779	0.108817	0.0343995	25.795, 2.271, 1.443, 10.064, 19.857, 14.254, 11.399, 14.918	0.00155978	4.66422	0.700863	adni, Bai14, Leandr18, Lovestone_1, Lovestone_2, ROSMAP_b1b2, Samsudin16, Shigemizu20	Anterior_cingulate_cortex_BA24	0.015025	1
541	CIZ1	++++++++	8	1556	777	779	0.199975	0.0632382	16.986, 5.449, 6.906, 15.344, 16.390, 10.068, 16.653, 12.205	0.00156558	16.4251	0.0215042	adni, Bai14, Leandr18, Lovestone_1, Lovestone_2, ROSMAP_b1b2, Samsudin16, Shigemizu20	Anterior_cingulate_cortex_BA24	0.015025	1
542	WDR19	+++++-++	8	1556	777	779	0.265141	0.0838482	15.181, 6.452, 8.783, 14.315, 14.997, 13.373, 13.093, 13.807	0.00156603	33.0146	2.63117e-05	adni, Bai14, Leandr18, Lovestone_1, Lovestone_2, ROSMAP_b1b2, Samsudin16, Shigemizu20	Anterior_cingulate_cortex_BA24	0.015025	1
543	AC004967.7	--------	8	1556	777	779	-0.161128	0.0509599	17.904, 3.467, 3.694, 12.465, 15.286, 14.328, 22.381, 10.475	0.00156763	11.8273	0.106384	adni, Bai14, Leandr18, Lovestone_1, Lovestone_2, ROSMAP_b1b2, Samsudin16, Shigemizu20	Anterior_cingulate_cortex_BA24	0.015025	1
544	C1orf226	++++++++	8	1556	777	779	0.133957	0.0424064	18.385, 3.364, 5.903, 15.540, 19.586, 12.260, 15.584, 9.377	0.00158378	11.6688	0.11199	adni, Bai14, Leandr18, Lovestone_1, Lovestone_2, ROSMAP_b1b2, Samsudin16, Shigemizu20	Anterior_cingulate_cortex_BA24	0.0151442	1
545	PIK3CB	++++++++	8	1556	777	779	0.113527	0.0276248	23.931, 2.426, 2.313, 14.836, 20.621, 12.278, 12.048, 11.549	3.96337e-05	6.75766	0.45454	adni, Bai14, Leandr18, Lovestone_1, Lovestone_2, ROSMAP_b1b2, Samsudin16, Shigemizu20	Caudate_basal_ganglia	0.0152557	0.366136
546	ATXN2	+++++++-	8	1556	777	779	0.202137	0.064114	15.929, 5.318, 3.605, 13.355, 15.976, 15.035, 17.032, 13.749	0.00161724	18.9099	0.00847423	adni, Bai14, Leandr18, Lovestone_1, Lovestone_2, ROSMAP_b1b2, Samsudin16, Shigemizu20	Anterior_cingulate_cortex_BA24	0.015428	1
547	DAGLA	++++	4	981	414	567	0.137758	0.0437619	34.310, 17.745, 27.760, 20.186	0.00164448	3.44991	0.327317	adni, Lovestone_1, Lovestone_2, Samsudin16	Anterior_cingulate_cortex_BA24	0.0155799	1
548	C2CD2L	++++	4	981	414	567	0.115948	0.0368284	34.207, 17.060, 30.554, 18.179	0.00164199	2.68418	0.442923	adni, Lovestone_1, Lovestone_2, Samsudin16	Anterior_cingulate_cortex_BA24	0.0155799	1
549	AC008073.9	--++++++	8	1556	777	779	0.192467	0.0611418	16.573, 5.066, 7.714, 13.621, 16.081, 12.651, 16.594, 11.700	0.00164461	16.8906	0.0181152	adni, Bai14, Leandr18, Lovestone_1, Lovestone_2, ROSMAP_b1b2, Samsudin16, Shigemizu20	Anterior_cingulate_cortex_BA24	0.0155799	1
550	TARDBP	-+++++++	8	1556	777	779	0.197386	0.0532664	17.538, 7.161, 6.301, 12.094, 14.718, 13.737, 14.099, 14.353	0.000210856	14.5765	0.041828	adni, Bai14, Leandr18, Lovestone_1, Lovestone_2, ROSMAP_b1b2, Samsudin16, Shigemizu20	Amygdala	0.0156222	1
551	MTX1P1	+++++++-	8	1556	777	779	0.162669	0.051706	17.928, 4.870, 6.169, 14.579, 16.400, 12.897, 13.429, 13.729	0.00165497	14.9909	0.0361165	adni, Bai14, Leandr18, Lovestone_1, Lovestone_2, ROSMAP_b1b2, Samsudin16, Shigemizu20	Anterior_cingulate_cortex_BA24	0.0156418	1
552	JAKMIP3	++++++++	8	1556	777	779	0.309658	0.0984926	14.806, 6.639, 9.088, 14.353, 14.805, 13.731, 13.196, 13.381	0.00166671	40.6683	9.37369e-07	adni, Bai14, Leandr18, Lovestone_1, Lovestone_2, ROSMAP_b1b2, Samsudin16, Shigemizu20	Anterior_cingulate_cortex_BA24	0.0157163	1
553	VCP	++++	4	981	414	567	0.1944	0.061963	31.116, 19.443, 24.251, 25.190	0.00170477	3.93523	0.268543	adni, Lovestone_1, Lovestone_2, Samsudin16	Anterior_cingulate_cortex_BA24	0.0160382	1
554	SELV	++------	8	1556	777	779	-0.19495	0.0622093	15.553, 4.386, 5.471, 13.882, 16.657, 15.375, 16.996, 11.680	0.00172574	16.1666	0.0236373	adni, Bai14, Leandr18, Lovestone_1, Lovestone_2, ROSMAP_b1b2, Samsudin16, Shigemizu20	Anterior_cingulate_cortex_BA24	0.0161982	1
555	DAP	------	6	1054	453	601	-0.29897	0.0955054	20.575, 9.233, 12.157, 19.863, 20.790, 17.382	0.00174571	20.395	0.0010534	adni, Bai14, Leandr18, Lovestone_1, Lovestone_2, Samsudin16	Anterior_cingulate_cortex_BA24	0.0163106	1
556	AC007036.4	----	4	575	363	212	-0.21061	0.067265	9.519, 10.132, 34.019, 46.331	0.00174185	0.434928	0.932936	Bai14, Leandr18, ROSMAP_b1b2, Shigemizu20	Anterior_cingulate_cortex_BA24	0.0163106	1
557	SPTAN1	++++++	6	1054	453	601	0.174285	0.0557271	27.279, 5.369, 5.509, 17.275, 21.408, 23.160	0.00176314	7.66459	0.175715	adni, Bai14, Leandr18, Lovestone_1, Lovestone_2, Samsudin16	Anterior_cingulate_cortex_BA24	0.0164138	1
558	CTSO	--------	8	1556	777	779	-0.102179	0.0326743	23.098, 2.008, 2.523, 14.166, 25.313, 6.639, 16.490, 9.764	0.0017648	3.40266	0.845426	adni, Bai14, Leandr18, Lovestone_1, Lovestone_2, ROSMAP_b1b2, Samsudin16, Shigemizu20	Anterior_cingulate_cortex_BA24	0.0164138	1
559	VAMP5	-------+	8	1556	777	779	-0.192871	0.061689	17.226, 5.262, 5.288, 13.509, 15.084, 15.268, 14.631, 13.731	0.00176893	16.9654	0.0176207	adni, Bai14, Leandr18, Lovestone_1, Lovestone_2, ROSMAP_b1b2, Samsudin16, Shigemizu20	Anterior_cingulate_cortex_BA24	0.0164149	1
560	RNY3P8	--------	8	1556	777	779	-0.165137	0.0529114	20.577, 3.379, 4.133, 14.702, 16.396, 16.076, 12.455, 12.284	0.0018023	12.0386	0.0992963	adni, Bai14, Leandr18, Lovestone_1, Lovestone_2, ROSMAP_b1b2, Samsudin16, Shigemizu20	Anterior_cingulate_cortex_BA24	0.0166866	1
561	TMEM200C	++++++-+	8	1556	777	779	0.172056	0.0551422	18.019, 4.916, 4.353, 14.172, 16.114, 14.901, 13.497, 14.029	0.00180715	16.5827	0.0202942	adni, Bai14, Leandr18, Lovestone_1, Lovestone_2, ROSMAP_b1b2, Samsudin16, Shigemizu20	Anterior_cingulate_cortex_BA24	0.0166937	1
562	WDR47	++++++++	8	1556	777	779	0.108374	0.0265674	23.682, 2.218, 2.196, 13.992, 21.351, 11.489, 12.874, 12.197	4.51932e-05	6.21498	0.514883	adni, Bai14, Leandr18, Lovestone_1, Lovestone_2, ROSMAP_b1b2, Samsudin16, Shigemizu20	Caudate_basal_ganglia	0.0166998	0.417494
563	NPEPPS	+++++++-	8	1556	777	779	0.210502	0.0674922	16.717, 5.474, 8.427, 13.852, 15.971, 13.404, 12.808, 13.347	0.00181526	17.9619	0.012143	adni, Bai14, Leandr18, Lovestone_1, Lovestone_2, ROSMAP_b1b2, Samsudin16, Shigemizu20	Anterior_cingulate_cortex_BA24	0.0167046	1
564	CTAGE7P	-+++++++	8	1556	777	779	0.249226	0.0799134	15.161, 6.361, 9.612, 14.529, 15.458, 14.185, 13.282, 11.413	0.00181652	35.9789	7.31612e-06	adni, Bai14, Leandr18, Lovestone_1, Lovestone_2, ROSMAP_b1b2, Samsudin16, Shigemizu20	Anterior_cingulate_cortex_BA24	0.0167046	1
565	SERINC1	++++++++	8	1556	777	779	0.132105	0.0358909	22.979, 3.398, 4.336, 11.690, 17.407, 12.000, 19.630, 8.560	0.000232572	9.10543	0.245175	adni, Bai14, Leandr18, Lovestone_1, Lovestone_2, ROSMAP_b1b2, Samsudin16, Shigemizu20	Amygdala	0.0168004	1
566	FNBP1P1	++++++++	8	1556	777	779	0.131347	0.0356783	13.913, 1.660, 2.360, 12.648, 22.089, 10.894, 26.678, 9.758	0.000231942	4.28019	0.746999	adni, Bai14, Leandr18, Lovestone_1, Lovestone_2, ROSMAP_b1b2, Samsudin16, Shigemizu20	Amygdala	0.0168004	1
567	C19orf25	++++++++	8	1556	777	779	0.160755	0.0368896	19.629, 1.981, 3.848, 14.036, 21.418, 9.712, 18.004, 11.374	1.31407e-05	7.22376	0.40596	adni, Bai14, Leandr18, Lovestone_1, Lovestone_2, ROSMAP_b1b2, Samsudin16, Shigemizu20	Hypothalamus	0.0168183	0.0689887
568	MTA2	-+------	8	1556	777	779	-0.148924	0.0339206	20.809, 1.434, 4.365, 12.324, 11.923, 7.858, 27.761, 13.526	1.13155e-05	7.31878	0.39646	adni, Bai14, Leandr18, Lovestone_1, Lovestone_2, ROSMAP_b1b2, Samsudin16, Shigemizu20	Hypothalamus	0.0168183	0.0594064
569	GPR37L1	-+------	8	1556	777	779	-0.138299	0.0323602	19.161, 0.779, 3.081, 11.755, 17.200, 8.905, 21.948, 17.170	1.9221e-05	7.18701	0.409671	adni, Bai14, Leandr18, Lovestone_1, Lovestone_2, ROSMAP_b1b2, Samsudin16, Shigemizu20	Hypothalamus	0.0168183	0.10091
570	SLFN5	------	6	1018	574	444	-0.31991	0.0744238	4.667, 8.192, 20.732, 24.124, 18.107, 24.178	1.71964e-05	8.22068	0.144485	Bai14, Leandr18, Lovestone_1, Lovestone_2, ROSMAP_b1b2, Shigemizu20	Hypothalamus	0.0168183	0.0902809
571	GPCPD1	--------	8	1556	777	779	-0.17449	0.0429052	23.054, 3.425, 3.535, 14.841, 21.130, 12.682, 11.057, 10.276	4.7649e-05	3.9361	0.787107	adni, Bai14, Leandr18, Lovestone_1, Lovestone_2, ROSMAP_b1b2, Samsudin16, Shigemizu20	Caudate_basal_ganglia	0.01693	0.440181
572	BEX4	--++++++	8	1556	777	779	0.174944	0.056197	18.159, 3.672, 6.216, 13.349, 15.204, 16.443, 12.546, 14.409	0.00185163	11.845	0.105773	adni, Bai14, Leandr18, Lovestone_1, Lovestone_2, ROSMAP_b1b2, Samsudin16, Shigemizu20	Anterior_cingulate_cortex_BA24	0.0169512	1
573	AC083843.4	++++++++	8	1556	777	779	0.13928	0.0447375	18.450, 3.791, 5.616, 11.648, 18.610, 16.617, 11.955, 13.313	0.0018503	9.2074	0.238106	adni, Bai14, Leandr18, Lovestone_1, Lovestone_2, ROSMAP_b1b2, Samsudin16, Shigemizu20	Anterior_cingulate_cortex_BA24	0.0169512	1
574	SOX8	--------	8	1556	777	779	-0.106939	0.0343817	23.140, 2.188, 2.572, 10.510, 18.810, 8.494, 24.349, 9.937	0.00186867	4.97085	0.663521	adni, Bai14, Leandr18, Lovestone_1, Lovestone_2, ROSMAP_b1b2, Samsudin16, Shigemizu20	Anterior_cingulate_cortex_BA24	0.0169587	1
575	SLC22A23	++++++++	8	1556	777	779	0.12023	0.0386341	24.186, 3.077, 4.950, 12.803, 17.145, 9.072, 15.522, 13.245	0.00185805	8.06173	0.327182	adni, Bai14, Leandr18, Lovestone_1, Lovestone_2, ROSMAP_b1b2, Samsudin16, Shigemizu20	Anterior_cingulate_cortex_BA24	0.0169587	1
576	STAT6	++++++++	8	1556	777	779	0.118929	0.0382359	26.677, 3.274, 3.215, 13.007, 15.240, 7.725, 13.798, 17.065	0.00186831	8.96973	0.254837	adni, Bai14, Leandr18, Lovestone_1, Lovestone_2, ROSMAP_b1b2, Samsudin16, Shigemizu20	Anterior_cingulate_cortex_BA24	0.0169587	1
577	GPRC5C	+-------	8	1556	777	779	-0.259529	0.0834421	15.612, 6.373, 7.145, 14.593, 15.425, 13.689, 13.212, 13.952	0.00186907	33.0875	2.55013e-05	adni, Bai14, Leandr18, Lovestone_1, Lovestone_2, ROSMAP_b1b2, Samsudin16, Shigemizu20	Anterior_cingulate_cortex_BA24	0.0169587	1
578	KRIT1	++++++++	8	1556	777	779	0.222537	0.0606042	16.283, 5.160, 5.904, 15.078, 16.429, 12.635, 16.156, 12.355	0.000240692	19.9794	0.00561438	adni, Bai14, Leandr18, Lovestone_1, Lovestone_2, ROSMAP_b1b2, Samsudin16, Shigemizu20	Amygdala	0.0170472	1
579	CAD	++++++++	8	1556	777	779	0.248192	0.0676496	16.161, 6.783, 8.921, 12.955, 14.148, 12.305, 16.005, 12.723	0.000243699	20.6589	0.00430925	adni, Bai14, Leandr18, Lovestone_1, Lovestone_2, ROSMAP_b1b2, Samsudin16, Shigemizu20	Amygdala	0.0170472	1
580	PIDD1	++++++++	8	1556	777	779	0.285524	0.0778503	15.101, 6.399, 6.438, 13.878, 14.854, 12.663, 17.272, 13.395	0.000244838	24.5539	0.000910035	adni, Bai14, Leandr18, Lovestone_1, Lovestone_2, ROSMAP_b1b2, Samsudin16, Shigemizu20	Amygdala	0.0170472	1
581	SNF8	-----+--	8	1556	777	779	-0.359827	0.0982736	14.111, 9.459, 8.439, 13.608, 14.105, 12.094, 14.243, 13.942	0.000250763	35.8874	7.61265e-06	adni, Bai14, Leandr18, Lovestone_1, Lovestone_2, ROSMAP_b1b2, Samsudin16, Shigemizu20	Amygdala	0.0170489	1
582	ATOX1	+-------	8	1556	777	779	-0.379539	0.103646	13.956, 9.188, 8.484, 13.402, 13.873, 13.537, 14.337, 13.224	0.000250389	46.2614	7.77541e-08	adni, Bai14, Leandr18, Lovestone_1, Lovestone_2, ROSMAP_b1b2, Samsudin16, Shigemizu20	Amygdala	0.0170489	1
583	FASTKD5	+++++++-	8	1556	777	779	0.115646	0.037238	20.672, 2.465, 5.174, 15.296, 21.640, 11.274, 12.737, 10.743	0.00189902	8.30505	0.306465	adni, Bai14, Leandr18, Lovestone_1, Lovestone_2, ROSMAP_b1b2, Samsudin16, Shigemizu20	Anterior_cingulate_cortex_BA24	0.0171922	1
584	SRRM2	++++++++	8	1556	777	779	0.300439	0.0821883	14.365, 9.079, 8.852, 13.456, 13.741, 12.322, 14.960, 13.225	0.000256686	34.3944	1.45306e-05	adni, Bai14, Leandr18, Lovestone_1, Lovestone_2, ROSMAP_b1b2, Samsudin16, Shigemizu20	Amygdala	0.0172487	1
585	AC103563.9	------+-	8	1556	777	779	-0.107248	0.0345681	25.865, 2.560, 4.741, 11.953, 19.052, 11.634, 10.532, 13.662	0.00191889	6.59255	0.472499	adni, Bai14, Leandr18, Lovestone_1, Lovestone_2, ROSMAP_b1b2, Samsudin16, Shigemizu20	Anterior_cingulate_cortex_BA24	0.0173337	1
586	KMT2C	+++++++-	8	1556	777	779	0.258303	0.0708014	15.833, 6.940, 5.122, 13.122, 15.456, 12.990, 17.013, 13.524	0.000264013	22.7263	0.00190206	adni, Bai14, Leandr18, Lovestone_1, Lovestone_2, ROSMAP_b1b2, Samsudin16, Shigemizu20	Amygdala	0.0173378	1
587	FCGR2A	--------	8	1556	777	779	-0.112559	0.0308458	23.586, 2.727, 1.642, 12.220, 23.975, 6.344, 16.399, 13.106	0.000263182	4.7944	0.685037	adni, Bai14, Leandr18, Lovestone_1, Lovestone_2, ROSMAP_b1b2, Samsudin16, Shigemizu20	Amygdala	0.0173378	1
588	BIRC6	+++++	5	1016	436	580	0.289186	0.0932795	23.733, 13.580, 20.522, 21.569, 20.596	0.00193384	13.0569	0.0110013	adni, Leandr18, Lovestone_1, Lovestone_2, Samsudin16	Anterior_cingulate_cortex_BA24	0.0174302	1
589	FNDC4	--------	8	1556	777	779	-0.16816	0.0461573	17.467, 4.090, 3.665, 12.782, 17.991, 14.603, 17.550, 11.852	0.000269273	8.31213	0.305877	adni, Bai14, Leandr18, Lovestone_1, Lovestone_2, ROSMAP_b1b2, Samsudin16, Shigemizu20	Amygdala	0.0174731	1
590	ZNF646	-+++++++	8	1556	777	779	0.232345	0.0638225	15.235, 6.635, 6.767, 13.701, 15.192, 12.557, 17.169, 12.745	0.000272119	19.7112	0.00622839	adni, Bai14, Leandr18, Lovestone_1, Lovestone_2, ROSMAP_b1b2, Samsudin16, Shigemizu20	Amygdala	0.0174731	1
591	NDST1	++-+++++	8	1556	777	779	0.130033	0.0315496	18.616, 2.823, 1.885, 9.916, 14.789, 7.619, 36.566, 7.787	3.76345e-05	6.06158	0.532577	adni, Bai14, Leandr18, Lovestone_1, Lovestone_2, ROSMAP_b1b2, Samsudin16, Shigemizu20	Hippocampus	0.0175114	0.123629
592	USP31	++++++++	8	1556	777	779	0.139808	0.0341606	20.347, 2.956, 2.878, 13.633, 17.098, 5.654, 29.540, 7.893	4.26458e-05	6.68139	0.46279	adni, Bai14, Leandr18, Lovestone_1, Lovestone_2, ROSMAP_b1b2, Samsudin16, Shigemizu20	Hippocampus	0.0175114	0.140091
593	HSD17B1P1	++++++++	8	1556	777	779	0.230559	0.0542544	20.940, 5.861, 6.447, 14.143, 19.793, 8.407, 13.564, 10.845	2.14166e-05	10.8495	0.145318	adni, Bai14, Leandr18, Lovestone_1, Lovestone_2, ROSMAP_b1b2, Samsudin16, Shigemizu20	Hippocampus	0.0175114	0.0703536
594	EXOC3	++++++++	8	1556	777	779	0.231692	0.0554807	18.282, 5.107, 5.972, 11.301, 15.022, 13.591, 18.931, 11.793	2.96568e-05	9.95094	0.191371	adni, Bai14, Leandr18, Lovestone_1, Lovestone_2, ROSMAP_b1b2, Samsudin16, Shigemizu20	Hippocampus	0.0175114	0.0974225
595	LCMT2	++++	4	623	283	340	0.216852	0.0528694	4.785, 28.856, 53.136, 13.223	4.10194e-05	0.926015	0.819146	Bai14, Lovestone_1, Lovestone_2, ROSMAP_b1b2	Hippocampus	0.0175114	0.134749
596	PDE12	+++	3	481	228	253	0.219048	0.050879	8.394, 33.298, 58.308	1.66779e-05	0.564266	0.754173	Bai14, Lovestone_1, Lovestone_2	Hippocampus	0.0175114	0.0547869
597	MDK	--------	8	1556	777	779	-0.280766	0.0771987	15.352, 7.892, 8.131, 14.402, 14.647, 11.658, 14.849, 13.069	0.000275903	37.2893	4.13428e-06	adni, Bai14, Leandr18, Lovestone_1, Lovestone_2, ROSMAP_b1b2, Samsudin16, Shigemizu20	Amygdala	0.0175214	1
598	RNF7	--------	8	1556	777	779	-0.395463	0.108974	13.673, 9.681, 7.658, 13.420, 14.052, 13.274, 14.768, 13.475	0.000284564	48.232	3.20751e-08	adni, Bai14, Leandr18, Lovestone_1, Lovestone_2, ROSMAP_b1b2, Samsudin16, Shigemizu20	Amygdala	0.0176828	1
599	OST4	-----+--	8	1556	777	779	-0.276058	0.0760606	15.456, 7.142, 6.939, 13.766, 15.231, 11.499, 16.273, 13.695	0.000284034	26.927	0.000343518	adni, Bai14, Leandr18, Lovestone_1, Lovestone_2, ROSMAP_b1b2, Samsudin16, Shigemizu20	Amygdala	0.0176828	1
600	APOA1	+-------	8	1556	777	779	-0.215955	0.0698261	17.161, 5.644, 5.136, 14.959, 16.529, 13.245, 14.626, 12.700	0.00198305	15.1238	0.0344454	adni, Bai14, Leandr18, Lovestone_1, Lovestone_2, ROSMAP_b1b2, Samsudin16, Shigemizu20	Anterior_cingulate_cortex_BA24	0.0177952	1
601	EPHX4	+++++-	6	1054	453	601	0.128832	0.04165	27.576, 3.468, 5.393, 18.273, 27.225, 18.065	0.00198	6.90346	0.22792	adni, Bai14, Leandr18, Lovestone_1, Lovestone_2, Samsudin16	Anterior_cingulate_cortex_BA24	0.0177952	1
602	ROMO1	--------	8	1556	777	779	-0.276609	0.0763759	15.826, 6.799, 5.592, 14.159, 15.159, 11.797, 16.679, 13.989	0.000292703	22.2668	0.00228475	adni, Bai14, Leandr18, Lovestone_1, Lovestone_2, ROSMAP_b1b2, Samsudin16, Shigemizu20	Amygdala	0.0178056	1
603	NR2F6	--------	8	1556	777	779	-0.227473	0.0627895	16.742, 6.130, 6.194, 14.783, 16.135, 13.468, 13.824, 12.724	0.000291447	15.4769	0.0303501	adni, Bai14, Leandr18, Lovestone_1, Lovestone_2, ROSMAP_b1b2, Samsudin16, Shigemizu20	Amygdala	0.0178056	1
604	EFHC1	-++++++-	8	1556	777	779	0.122292	0.0396059	16.649, 2.244, 3.866, 9.404, 11.838, 18.354, 28.046, 9.598	0.00201692	7.16668	0.411734	adni, Bai14, Leandr18, Lovestone_1, Lovestone_2, ROSMAP_b1b2, Samsudin16, Shigemizu20	Anterior_cingulate_cortex_BA24	0.0180594	1
605	SRCAP	++++++++	8	1556	777	779	0.222396	0.0615877	16.013, 7.617, 6.363, 14.042, 14.332, 12.133, 16.145, 13.354	0.000304972	21.1569	0.00354476	adni, Bai14, Leandr18, Lovestone_1, Lovestone_2, ROSMAP_b1b2, Samsudin16, Shigemizu20	Amygdala	0.0181089	1
606	TIA1	-+++++++	8	1556	777	779	0.252441	0.069943	15.230, 7.456, 7.601, 13.073, 14.386, 13.383, 15.172, 13.699	0.00030709	25.4799	0.000623567	adni, Bai14, Leandr18, Lovestone_1, Lovestone_2, ROSMAP_b1b2, Samsudin16, Shigemizu20	Amygdala	0.0181089	1
607	PEMT	--------	8	1556	777	779	-0.210055	0.0581778	17.607, 7.546, 4.956, 12.490, 14.323, 14.961, 13.044, 15.072	0.000305531	11.8425	0.10586	adni, Bai14, Leandr18, Lovestone_1, Lovestone_2, ROSMAP_b1b2, Samsudin16, Shigemizu20	Amygdala	0.0181089	1
608	ZBED4	+++++++-	8	1556	777	779	0.181643	0.058875	17.339, 5.083, 8.663, 14.468, 16.094, 11.649, 11.955, 14.750	0.00203398	15.3722	0.0315132	adni, Bai14, Leandr18, Lovestone_1, Lovestone_2, ROSMAP_b1b2, Samsudin16, Shigemizu20	Anterior_cingulate_cortex_BA24	0.0181723	1
609	CARKD	++-++	5	964	553	411	0.143258	0.046489	5.113, 20.226, 13.427, 48.233, 13.001	0.00205922	4.39799	0.354816	Leandr18, Lovestone_2, ROSMAP_b1b2, Samsudin16, Shigemizu20	Anterior_cingulate_cortex_BA24	0.0183576	1
610	JAKMIP3	++++++++	8	1556	777	779	0.258194	0.0716815	15.351, 5.722, 6.897, 13.494, 15.866, 10.921, 18.450, 13.300	0.000315817	22.7506	0.00188367	adni, Bai14, Leandr18, Lovestone_1, Lovestone_2, ROSMAP_b1b2, Samsudin16, Shigemizu20	Amygdala	0.0184354	1
611	POU2F1	+-------	8	1556	777	779	-0.14784	0.048008	17.516, 4.531, 6.063, 13.987, 16.149, 13.577, 16.202, 11.975	0.0020736	15.2918	0.0324355	adni, Bai14, Leandr18, Lovestone_1, Lovestone_2, ROSMAP_b1b2, Samsudin16, Shigemizu20	Anterior_cingulate_cortex_BA24	0.0184455	1
612	ANP32E	------+	7	1196	508	688	-0.135415	0.0439893	23.590, 4.105, 5.743, 17.366, 22.025, 11.881, 15.291	0.00208147	9.11579	0.16717	adni, Bai14, Leandr18, Lovestone_1, Lovestone_2, ROSMAP_b1b2, Samsudin16	Anterior_cingulate_cortex_BA24	0.0184753	1
613	ZSWIM8	+++++-+-	8	1556	777	779	0.237394	0.0771856	15.515, 6.572, 7.807, 13.568, 14.631, 12.778, 15.524, 13.605	0.00210065	22.2459	0.00230391	adni, Bai14, Leandr18, Lovestone_1, Lovestone_2, ROSMAP_b1b2, Samsudin16, Shigemizu20	Anterior_cingulate_cortex_BA24	0.0186051	1
614	PNO1	-+------	8	1556	777	779	-0.101605	0.0330632	24.277, 2.230, 3.096, 10.669, 11.547, 11.564, 28.245, 8.372	0.00211879	6.90885	0.438432	adni, Bai14, Leandr18, Lovestone_1, Lovestone_2, ROSMAP_b1b2, Samsudin16, Shigemizu20	Anterior_cingulate_cortex_BA24	0.0186802	1
615	SNRPG	-------+	8	1556	777	779	-0.253845	0.0826535	15.171, 6.344, 8.281, 14.292, 14.603, 14.620, 13.267, 13.423	0.00213201	27.8836	0.00023083	adni, Bai14, Leandr18, Lovestone_1, Lovestone_2, ROSMAP_b1b2, Samsudin16, Shigemizu20	Anterior_cingulate_cortex_BA24	0.0186802	1
616	MOB2	++++++++	8	1556	777	779	0.101054	0.0329013	24.408, 2.205, 3.572, 11.744, 16.802, 14.311, 19.505, 7.452	0.00213045	6.93343	0.435843	adni, Bai14, Leandr18, Lovestone_1, Lovestone_2, ROSMAP_b1b2, Samsudin16, Shigemizu20	Anterior_cingulate_cortex_BA24	0.0186802	1
617	TNFRSF25	+++++-++	8	1556	777	779	0.121416	0.0395231	29.837, 2.525, 2.762, 10.459, 17.513, 14.548, 12.792, 9.563	0.00212604	6.35	0.499527	adni, Bai14, Leandr18, Lovestone_1, Lovestone_2, ROSMAP_b1b2, Samsudin16, Shigemizu20	Anterior_cingulate_cortex_BA24	0.0186802	1
618	AC005534.6	+++-++++	8	1556	777	779	0.130146	0.0423489	15.393, 2.376, 5.014, 11.367, 18.808, 6.978, 30.559, 9.504	0.00211794	7.90072	0.34143	adni, Bai14, Leandr18, Lovestone_1, Lovestone_2, ROSMAP_b1b2, Samsudin16, Shigemizu20	Anterior_cingulate_cortex_BA24	0.0186802	1
619	GLTSCR1L	+++++++-	8	1556	777	779	0.198785	0.0647909	15.859, 4.506, 8.597, 14.113, 15.927, 14.595, 13.296, 13.106	0.00215423	16.6899	0.019509	adni, Bai14, Leandr18, Lovestone_1, Lovestone_2, ROSMAP_b1b2, Samsudin16, Shigemizu20	Anterior_cingulate_cortex_BA24	0.0188345	1
620	RSPH9	+-------	8	1556	777	779	-0.199178	0.0649684	16.538, 4.403, 6.288, 11.969, 13.655, 15.369, 17.902, 13.877	0.0021711	18.631	0.00942543	adni, Bai14, Leandr18, Lovestone_1, Lovestone_2, ROSMAP_b1b2, Samsudin16, Shigemizu20	Anterior_cingulate_cortex_BA24	0.0188608	1
621	SOWAHB	++++	4	981	414	567	0.146731	0.047853	28.428, 19.181, 29.295, 23.096	0.00216741	5.18459	0.158769	adni, Lovestone_1, Lovestone_2, Samsudin16	Anterior_cingulate_cortex_BA24	0.0188608	1
622	PRC1	+++++	5	1016	436	580	0.117103	0.038187	28.031, 1.974, 15.450, 33.142, 21.402	0.00216534	2.03406	0.729495	adni, Leandr18, Lovestone_1, Lovestone_2, Samsudin16	Anterior_cingulate_cortex_BA24	0.0188608	1
623	VDAC1	+-++++++	8	1556	777	779	0.113644	0.0370806	24.211, 2.096, 4.001, 14.015, 21.885, 9.370, 11.565, 12.858	0.00217824	2.57424	0.921404	adni, Bai14, Leandr18, Lovestone_1, Lovestone_2, ROSMAP_b1b2, Samsudin16, Shigemizu20	Anterior_cingulate_cortex_BA24	0.0188827	1
624	OXR1	++++++-	7	1196	508	688	0.202441	0.0661093	20.638, 5.779, 7.728, 16.637, 19.330, 14.158, 15.729	0.00219701	15.1546	0.0190874	adni, Bai14, Leandr18, Lovestone_1, Lovestone_2, ROSMAP_b1b2, Samsudin16	Anterior_cingulate_cortex_BA24	0.0190042	1
625	FTX	+++++++-	8	1556	777	779	0.196061	0.0640388	16.076, 4.520, 8.459, 13.597, 15.274, 15.449, 13.321, 13.306	0.00220157	15.2283	0.0331813	adni, Bai14, Leandr18, Lovestone_1, Lovestone_2, ROSMAP_b1b2, Samsudin16, Shigemizu20	Anterior_cingulate_cortex_BA24	0.0190042	1
626	TMEM158	-+------	8	1556	777	779	-0.170289	0.0556809	21.499, 2.750, 3.797, 13.968, 15.753, 15.815, 14.159, 12.259	0.00222592	10.5976	0.15716	adni, Bai14, Leandr18, Lovestone_1, Lovestone_2, ROSMAP_b1b2, Samsudin16, Shigemizu20	Anterior_cingulate_cortex_BA24	0.0191739	1
627	LRRCC1	--------	8	1556	777	779	-0.126382	0.0413378	19.394, 3.238, 3.120, 12.119, 13.811, 15.358, 17.964, 14.996	0.00223333	9.65737	0.208836	adni, Bai14, Leandr18, Lovestone_1, Lovestone_2, ROSMAP_b1b2, Samsudin16, Shigemizu20	Anterior_cingulate_cortex_BA24	0.0191972	1
628	PAM16	--------	8	1556	777	779	-0.370258	0.1032	13.772, 10.550, 9.659, 13.024, 13.452, 12.639, 13.575, 13.330	0.000333532	44.1991	1.9555e-07	adni, Bai14, Leandr18, Lovestone_1, Lovestone_2, ROSMAP_b1b2, Samsudin16, Shigemizu20	Amygdala	0.0192748	1
629	INSR	-+++++++	8	1556	777	779	0.189869	0.0621546	16.080, 5.291, 8.513, 11.879, 13.583, 14.959, 17.144, 12.551	0.00225223	15.0158	0.0357976	adni, Bai14, Leandr18, Lovestone_1, Lovestone_2, ROSMAP_b1b2, Samsudin16, Shigemizu20	Anterior_cingulate_cortex_BA24	0.019319	1
630	ALYREF	++------	8	1556	777	779	-0.204501	0.0669731	15.587, 5.713, 8.155, 12.546, 13.223, 16.493, 15.023, 13.260	0.00226208	17.0146	0.0173022	adni, Bai14, Leandr18, Lovestone_1, Lovestone_2, ROSMAP_b1b2, Samsudin16, Shigemizu20	Anterior_cingulate_cortex_BA24	0.0193629	1
631	SLC35D1	-+++++++	8	1556	777	779	0.334221	0.0932979	14.163, 6.606, 9.223, 13.513, 14.392, 13.684, 15.335, 13.083	0.00034058	39.2634	1.74085e-06	adni, Bai14, Leandr18, Lovestone_1, Lovestone_2, ROSMAP_b1b2, Samsudin16, Shigemizu20	Amygdala	0.0194872	1
632	IGF2R	+++++++	7	1196	508	688	0.291895	0.0815857	18.340, 9.667, 6.877, 14.789, 16.519, 14.323, 19.485	0.000346538	19.2598	0.00374664	adni, Bai14, Leandr18, Lovestone_1, Lovestone_2, ROSMAP_b1b2, Samsudin16	Amygdala	0.0196337	1
633	ARFGEF2	++++++++	8	1556	777	779	0.185543	0.0459536	21.211, 4.757, 3.832, 13.762, 19.954, 10.437, 14.194, 11.853	5.39983e-05	10.4147	0.166263	adni, Bai14, Leandr18, Lovestone_1, Lovestone_2, ROSMAP_b1b2, Samsudin16, Shigemizu20	Hippocampus	0.0197094	0.177385
634	POLR2C	+-++++-+	8	1556	777	779	0.18	0.0590671	17.917, 3.688, 4.865, 14.886, 17.780, 13.578, 12.591, 14.694	0.0023085	13.1786	0.0678738	adni, Bai14, Leandr18, Lovestone_1, Lovestone_2, ROSMAP_b1b2, Samsudin16, Shigemizu20	Anterior_cingulate_cortex_BA24	0.0197189	1
635	CBY1	-----+--	8	1556	777	779	-0.264932	0.0744205	15.359, 8.408, 7.994, 13.557, 14.319, 10.667, 16.306, 13.390	0.000370947	28.7795	0.000158711	adni, Bai14, Leandr18, Lovestone_1, Lovestone_2, ROSMAP_b1b2, Samsudin16, Shigemizu20	Amygdala	0.0197427	1
636	C1orf54	--------	8	1556	777	779	-0.206242	0.0579037	15.923, 4.774, 3.116, 14.345, 16.464, 12.211, 19.746, 13.421	0.00036831	17.8827	0.0125108	adni, Bai14, Leandr18, Lovestone_1, Lovestone_2, ROSMAP_b1b2, Samsudin16, Shigemizu20	Amygdala	0.0197427	1
637	DHX38	++++++++	8	1556	777	779	0.300027	0.0842341	14.791, 9.012, 8.789, 13.074, 14.234, 12.469, 13.892, 13.738	0.000368291	30.9842	6.25915e-05	adni, Bai14, Leandr18, Lovestone_1, Lovestone_2, ROSMAP_b1b2, Samsudin16, Shigemizu20	Amygdala	0.0197427	1
638	DHRS3	+-------	8	1556	777	779	-0.114583	0.0321929	19.944, 2.366, 2.091, 11.877, 18.526, 9.591, 25.973, 9.632	0.000371913	6.71641	0.458992	adni, Bai14, Leandr18, Lovestone_1, Lovestone_2, ROSMAP_b1b2, Samsudin16, Shigemizu20	Amygdala	0.0197427	1
639	NFATC2IP	-+++++++	8	1556	777	779	0.302851	0.0851536	14.719, 9.114, 6.757, 12.952, 13.990, 13.801, 15.761, 12.907	0.000375792	28.0988	0.000211012	adni, Bai14, Leandr18, Lovestone_1, Lovestone_2, ROSMAP_b1b2, Samsudin16, Shigemizu20	Amygdala	0.0197427	1
640	POLE	-+++++++	8	1556	777	779	0.240462	0.067319	15.163, 7.730, 7.542, 14.073, 14.908, 11.587, 15.147, 13.849	0.000354296	25.5446	0.000607258	adni, Bai14, Leandr18, Lovestone_1, Lovestone_2, ROSMAP_b1b2, Samsudin16, Shigemizu20	Amygdala	0.0197427	1
641	POLR2L	+-------	8	1556	777	779	-0.272557	0.0763926	14.846, 8.875, 8.835, 13.088, 14.327, 12.444, 15.037, 12.548	0.000359925	30.7086	7.0356e-05	adni, Bai14, Leandr18, Lovestone_1, Lovestone_2, ROSMAP_b1b2, Samsudin16, Shigemizu20	Amygdala	0.0197427	1
642	KCNJ10	+++++++-	8	1556	777	779	0.105744	0.0297264	23.086, 2.392, 2.854, 13.376, 17.483, 8.225, 21.019, 11.567	0.00037475	7.12519	0.415962	adni, Bai14, Leandr18, Lovestone_1, Lovestone_2, ROSMAP_b1b2, Samsudin16, Shigemizu20	Amygdala	0.0197427	1
643	METRNL	--------	8	1556	777	779	-0.0976139	0.0243301	22.123, 2.209, 1.605, 17.297, 27.550, 5.771, 10.967, 12.480	6.01912e-05	6.25829	0.509935	adni, Bai14, Leandr18, Lovestone_1, Lovestone_2, ROSMAP_b1b2, Samsudin16, Shigemizu20	Hippocampus	0.0197728	0.197728
644	CDC42EP5	-+------	8	1556	777	779	-0.117175	0.032973	18.558, 3.560, 3.615, 13.888, 17.402, 8.634, 20.981, 13.361	0.000379887	10.8889	0.14354	adni, Bai14, Leandr18, Lovestone_1, Lovestone_2, ROSMAP_b1b2, Samsudin16, Shigemizu20	Amygdala	0.0197781	1
645	TCERG1	++++++++	8	1556	777	779	0.20485	0.0672939	16.597, 4.514, 6.526, 14.308, 15.189, 13.640, 14.878, 14.349	0.00233367	17.3452	0.0153007	adni, Bai14, Leandr18, Lovestone_1, Lovestone_2, ROSMAP_b1b2, Samsudin16, Shigemizu20	Anterior_cingulate_cortex_BA24	0.0198923	1
646	DDX42	+++++++	7	1196	508	688	0.383739	0.108129	16.524, 12.969, 9.782, 14.968, 15.581, 14.740, 15.435	0.000386846	35.2328	3.88432e-06	adni, Bai14, Leandr18, Lovestone_1, Lovestone_2, ROSMAP_b1b2, Samsudin16	Amygdala	0.0199605	1
647	FLOT1	-+++++++	8	1556	777	779	0.207575	0.0682331	16.006, 5.863, 6.714, 15.489, 16.723, 12.377, 14.320, 12.508	0.00234892	21.8563	0.00268939	adni, Bai14, Leandr18, Lovestone_1, Lovestone_2, ROSMAP_b1b2, Samsudin16, Shigemizu20	Anterior_cingulate_cortex_BA24	0.0199805	1
648	DLG3	++	2	427	207	220	0.153219	0.0503881	67.964, 32.036	0.00235964	0.365425	0.545509	Lovestone_2, Samsudin16	Anterior_cingulate_cortex_BA24	0.02003	1
649	POLE	+++++-++	8	1556	777	779	0.245519	0.0808124	15.397, 6.536, 9.662, 14.321, 14.213, 12.080, 14.993, 12.797	0.00238051	29.6012	0.000112358	adni, Bai14, Leandr18, Lovestone_1, Lovestone_2, ROSMAP_b1b2, Samsudin16, Shigemizu20	Anterior_cingulate_cortex_BA24	0.0201652	1
650	SUPT6H	++++++++	8	1556	777	779	0.202966	0.0572876	16.299, 6.845, 6.803, 13.358, 15.777, 12.030, 14.209, 14.680	0.000395704	17.7035	0.0133818	adni, Bai14, Leandr18, Lovestone_1, Lovestone_2, ROSMAP_b1b2, Samsudin16, Shigemizu20	Amygdala	0.0202369	1
651	TATDN3	-------+	8	1556	777	779	-0.164892	0.0543174	20.962, 4.372, 4.264, 12.873, 17.308, 14.957, 10.278, 14.985	0.00239975	8.43883	0.295492	adni, Bai14, Leandr18, Lovestone_1, Lovestone_2, ROSMAP_b1b2, Samsudin16, Shigemizu20	Anterior_cingulate_cortex_BA24	0.0202861	1
652	IGF1R	+++++++-	8	1556	777	779	0.302283	0.0996604	14.776, 6.285, 8.461, 13.599, 14.406, 14.366, 14.178, 13.930	0.00242034	31.7065	4.60326e-05	adni, Bai14, Leandr18, Lovestone_1, Lovestone_2, ROSMAP_b1b2, Samsudin16, Shigemizu20	Anterior_cingulate_cortex_BA24	0.0204179	1
653	DNAJC12	++++++++	8	1556	777	779	0.119971	0.0299701	23.958, 2.367, 3.334, 12.423, 20.208, 12.573, 14.452, 10.685	6.25379e-05	5.86591	0.555491	adni, Bai14, Leandr18, Lovestone_1, Lovestone_2, ROSMAP_b1b2, Samsudin16, Shigemizu20	Caudate_basal_ganglia	0.0204372	0.577725
654	TRIM37	++++++++	8	1556	777	779	0.131394	0.032879	22.711, 2.916, 3.436, 12.769, 18.680, 14.447, 12.257, 12.784	6.43414e-05	8.35216	0.302567	adni, Bai14, Leandr18, Lovestone_1, Lovestone_2, ROSMAP_b1b2, Samsudin16, Shigemizu20	Caudate_basal_ganglia	0.0204372	0.594386
655	AC004471.9	+-------	8	1556	777	779	-0.215752	0.0537819	18.367, 4.811, 3.961, 11.488, 14.884, 15.877, 15.187, 15.424	6.03051e-05	10.381	0.167989	adni, Bai14, Leandr18, Lovestone_1, Lovestone_2, ROSMAP_b1b2, Samsudin16, Shigemizu20	Caudate_basal_ganglia	0.0204372	0.557098
656	ANKRD10	++	2	443	211	232	0.394226	0.0988297	47.478, 52.522	6.6369e-05	2.30834	0.128682	Lovestone_1, Lovestone_2	Caudate_basal_ganglia	0.0204372	0.613117
657	HMGA1	--------	8	1556	777	779	-0.175545	0.0403777	21.335, 3.955, 3.651, 14.737, 20.533, 11.472, 10.209, 14.108	1.37655e-05	5.30143	0.623231	adni, Bai14, Leandr18, Lovestone_1, Lovestone_2, ROSMAP_b1b2, Samsudin16, Shigemizu20	Nucleus_accumbens_basal_ganglia	0.0205083	0.12305
658	GXYLT1P5	+++	3	623	301	322	0.31877	0.07315	34.069, 33.596, 32.335	1.31404e-05	2.32281	0.313045	Lovestone_1, Lovestone_2, Samsudin16	Nucleus_accumbens_basal_ganglia	0.0205083	0.117462
659	ABCC10	+++++-+-	8	1556	777	779	0.22968	0.0757906	15.915, 6.423, 6.133, 14.323, 15.610, 13.360, 16.025, 12.210	0.00244188	24.3165	0.00100221	adni, Bai14, Leandr18, Lovestone_1, Lovestone_2, ROSMAP_b1b2, Samsudin16, Shigemizu20	Anterior_cingulate_cortex_BA24	0.0205571	1
660	SUPT7L	-+++++++	8	1556	777	779	0.200964	0.0663478	15.326, 4.647, 7.749, 13.452, 14.416, 14.896, 16.015, 13.498	0.00245405	17.5761	0.014036	adni, Bai14, Leandr18, Lovestone_1, Lovestone_2, ROSMAP_b1b2, Samsudin16, Shigemizu20	Anterior_cingulate_cortex_BA24	0.0205962	1
661	BEX5	+--+++++	8	1556	777	779	0.098965	0.0326764	25.765, 2.146, 3.018, 10.491, 23.128, 9.476, 12.521, 13.455	0.00245661	6.01876	0.53756	adni, Bai14, Leandr18, Lovestone_1, Lovestone_2, ROSMAP_b1b2, Samsudin16, Shigemizu20	Anterior_cingulate_cortex_BA24	0.0205962	1
662	TM6SF1	++++	4	575	363	212	0.281241	0.0706848	11.166, 10.487, 30.960, 47.387	6.92635e-05	1.89142	0.595245	Bai14, Leandr18, ROSMAP_b1b2, Shigemizu20	Caudate_basal_ganglia	0.0206405	0.639856
663	HIVEP1	++++++-+	8	1556	777	779	0.170524	0.0563365	18.171, 5.100, 4.824, 14.194, 15.953, 11.984, 14.769, 15.005	0.00247091	15.7402	0.0275985	adni, Bai14, Leandr18, Lovestone_1, Lovestone_2, ROSMAP_b1b2, Samsudin16, Shigemizu20	Anterior_cingulate_cortex_BA24	0.0206736	1
664	TGOLN2	++++++++	8	1556	777	779	0.293089	0.0829855	14.110, 8.620, 9.793, 12.719, 13.726, 13.257, 14.982, 12.794	0.000412732	37.1993	4.30009e-06	adni, Bai14, Leandr18, Lovestone_1, Lovestone_2, ROSMAP_b1b2, Samsudin16, Shigemizu20	Amygdala	0.0209226	1
665	C17orf89	--------	8	1556	777	779	-0.446314	0.126455	13.993, 9.808, 8.258, 13.849, 13.830, 13.155, 13.719, 13.388	0.000416459	46.893	5.85683e-08	adni, Bai14, Leandr18, Lovestone_1, Lovestone_2, ROSMAP_b1b2, Samsudin16, Shigemizu20	Amygdala	0.0209279	1
666	CDK11A	++-+++++	8	1556	777	779	0.233608	0.067666	16.301, 6.963, 5.893, 14.426, 15.845, 11.133, 13.691, 15.748	0.000555674	17.4045	0.0149658	adni, Bai14, Leandr18, Lovestone_1, Lovestone_2, ROSMAP_b1b2, Samsudin16, Shigemizu20	Amygdala	0.0209548	1
667	NEO1	++++++++	8	1556	777	779	0.174986	0.0502534	18.708, 4.726, 2.927, 14.288, 17.960, 9.621, 18.960, 12.809	0.000497545	15.0734	0.03507	adni, Bai14, Leandr18, Lovestone_1, Lovestone_2, ROSMAP_b1b2, Samsudin16, Shigemizu20	Amygdala	0.0209548	1
668	CYBRD1	++++-++	7	1518	760	758	0.0960348	0.0277651	23.176, 1.935, 13.384, 19.677, 8.248, 19.268, 14.311	0.000542511	6.07199	0.415174	adni, Leandr18, Lovestone_1, Lovestone_2, ROSMAP_b1b2, Samsudin16, Shigemizu20	Amygdala	0.0209548	1
669	PDCD2	-----+--	8	1556	777	779	-0.279362	0.0811125	14.462, 6.484, 6.896, 13.582, 15.641, 12.472, 16.807, 13.657	0.000572913	25.9797	0.000507902	adni, Bai14, Leandr18, Lovestone_1, Lovestone_2, ROSMAP_b1b2, Samsudin16, Shigemizu20	Amygdala	0.0209548	1
670	LGALS1	--------	8	1556	777	779	-0.177489	0.0505992	17.153, 4.359, 4.569, 13.532, 16.673, 11.183, 18.743, 13.789	0.000451944	12.9526	0.0732721	adni, Bai14, Leandr18, Lovestone_1, Lovestone_2, ROSMAP_b1b2, Samsudin16, Shigemizu20	Amygdala	0.0209548	1
671	DDX17	-+++++++	8	1556	777	779	0.247029	0.0712815	14.854, 8.223, 8.443, 13.218, 13.982, 13.027, 14.627, 13.625	0.000529161	26.4665	0.000415567	adni, Bai14, Leandr18, Lovestone_1, Lovestone_2, ROSMAP_b1b2, Samsudin16, Shigemizu20	Amygdala	0.0209548	1
672	MANBAL	--------	8	1556	777	779	-0.232071	0.0672647	15.678, 8.386, 6.334, 13.487, 14.773, 12.516, 14.591, 14.234	0.00056034	25.2003	0.000699171	adni, Bai14, Leandr18, Lovestone_1, Lovestone_2, ROSMAP_b1b2, Samsudin16, Shigemizu20	Amygdala	0.0209548	1
673	PLEKHJ1	--------	8	1556	777	779	-0.235733	0.0684316	17.365, 5.098, 4.331, 13.618, 15.656, 14.303, 15.462, 14.168	0.00057148	14.1021	0.0493952	adni, Bai14, Leandr18, Lovestone_1, Lovestone_2, ROSMAP_b1b2, Samsudin16, Shigemizu20	Amygdala	0.0209548	1
674	HSD17B1	+++++++-	8	1556	777	779	0.313007	0.0898415	14.187, 9.937, 9.464, 12.731, 13.410, 13.521, 13.801, 12.949	0.000493987	39.0169	1.94006e-06	adni, Bai14, Leandr18, Lovestone_1, Lovestone_2, ROSMAP_b1b2, Samsudin16, Shigemizu20	Amygdala	0.0209548	1
675	AMOTL2	+++++-++	8	1556	777	779	0.160973	0.0465086	18.069, 4.706, 5.716, 12.979, 16.652, 11.215, 18.330, 12.334	0.000537873	17.0094	0.0173357	adni, Bai14, Leandr18, Lovestone_1, Lovestone_2, ROSMAP_b1b2, Samsudin16, Shigemizu20	Amygdala	0.0209548	1
676	ELMOD3	++++++++	8	1556	777	779	0.220294	0.0632581	15.334, 5.669, 6.686, 13.638, 16.065, 13.852, 16.269, 12.487	0.00049683	20.8321	0.00402684	adni, Bai14, Leandr18, Lovestone_1, Lovestone_2, ROSMAP_b1b2, Samsudin16, Shigemizu20	Amygdala	0.0209548	1
677	SFPQ	-+++++++	8	1556	777	779	0.237225	0.0688733	16.073, 7.343, 6.625, 14.402, 14.660, 13.073, 13.522, 14.301	0.00057241	21.483	0.0031173	adni, Bai14, Leandr18, Lovestone_1, Lovestone_2, ROSMAP_b1b2, Samsudin16, Shigemizu20	Amygdala	0.0209548	1
678	HP1BP3	++++++++	8	1556	777	779	0.207648	0.059215	16.808, 5.623, 6.139, 12.779, 14.672, 13.809, 17.297, 12.875	0.000453747	14.921	0.037025	adni, Bai14, Leandr18, Lovestone_1, Lovestone_2, ROSMAP_b1b2, Samsudin16, Shigemizu20	Amygdala	0.0209548	1
679	VPS13C	++++++++	8	1556	777	779	0.265593	0.0756185	15.141, 7.068, 6.569, 13.696, 14.791, 12.783, 16.500, 13.453	0.000444295	25.863	0.00053286	adni, Bai14, Leandr18, Lovestone_1, Lovestone_2, ROSMAP_b1b2, Samsudin16, Shigemizu20	Amygdala	0.0209548	1
680	FIGNL1	++++++++	8	1556	777	779	0.277182	0.0800081	15.021, 7.809, 8.704, 13.389, 14.373, 13.852, 15.062, 11.791	0.000531373	32.9037	2.75933e-05	adni, Bai14, Leandr18, Lovestone_1, Lovestone_2, ROSMAP_b1b2, Samsudin16, Shigemizu20	Amygdala	0.0209548	1
681	DCAF8	++++++++	8	1556	777	779	0.188995	0.05471	16.139, 6.029, 5.840, 14.311, 16.683, 12.588, 15.864, 12.546	0.000551325	16.5975	0.0201843	adni, Bai14, Leandr18, Lovestone_1, Lovestone_2, ROSMAP_b1b2, Samsudin16, Shigemizu20	Amygdala	0.0209548	1
682	UBAC2	--------	8	1556	777	779	-0.14577	0.0417567	19.271, 4.463, 3.244, 13.427, 16.245, 12.638, 17.578, 13.134	0.000481335	10.6096	0.156578	adni, Bai14, Leandr18, Lovestone_1, Lovestone_2, ROSMAP_b1b2, Samsudin16, Shigemizu20	Amygdala	0.0209548	1
683	PAN2	++++++++	8	1556	777	779	0.246617	0.0709971	14.906, 7.048, 7.883, 13.108, 14.156, 13.545, 16.177, 13.176	0.000513491	25.4293	0.000636642	adni, Bai14, Leandr18, Lovestone_1, Lovestone_2, ROSMAP_b1b2, Samsudin16, Shigemizu20	Amygdala	0.0209548	1
684	KLC4	+-++++-+	8	1556	777	779	0.188291	0.054566	16.617, 5.176, 6.709, 13.340, 18.924, 10.285, 16.296, 12.654	0.000559122	12.1889	0.0945162	adni, Bai14, Leandr18, Lovestone_1, Lovestone_2, ROSMAP_b1b2, Samsudin16, Shigemizu20	Amygdala	0.0209548	1
685	CIRH1A	+-------	8	1556	777	779	-0.164692	0.0470207	16.865, 2.695, 3.683, 11.590, 16.919, 11.807, 24.421, 12.020	0.000460833	8.80026	0.267317	adni, Bai14, Leandr18, Lovestone_1, Lovestone_2, ROSMAP_b1b2, Samsudin16, Shigemizu20	Amygdala	0.0209548	1
686	HSPG2	++++++++	8	1556	777	779	0.210397	0.0606498	14.827, 7.481, 8.732, 12.639, 13.628, 13.715, 13.409, 15.569	0.000522301	14.3532	0.0452449	adni, Bai14, Leandr18, Lovestone_1, Lovestone_2, ROSMAP_b1b2, Samsudin16, Shigemizu20	Amygdala	0.0209548	1
687	ZMYM3	+++++++-	8	1556	777	779	0.231332	0.0659442	15.870, 5.242, 4.763, 14.045, 15.563, 12.354, 18.878, 13.284	0.000451504	20.1916	0.00517035	adni, Bai14, Leandr18, Lovestone_1, Lovestone_2, ROSMAP_b1b2, Samsudin16, Shigemizu20	Amygdala	0.0209548	1
688	CXXC1	+++++++-	8	1556	777	779	0.265365	0.0768107	14.883, 8.204, 8.277, 13.492, 13.905, 13.240, 14.516, 13.483	0.000550728	29.5905	0.000112867	adni, Bai14, Leandr18, Lovestone_1, Lovestone_2, ROSMAP_b1b2, Samsudin16, Shigemizu20	Amygdala	0.0209548	1
689	PDE6D	--------	8	1556	777	779	-0.275275	0.0791219	14.403, 8.720, 9.117, 13.321, 14.007, 12.853, 13.673, 13.906	0.000503054	35.571	8.73345e-06	adni, Bai14, Leandr18, Lovestone_1, Lovestone_2, ROSMAP_b1b2, Samsudin16, Shigemizu20	Amygdala	0.0209548	1
690	GPRC5B	++++++++	8	1556	777	779	0.183138	0.0531328	17.097, 5.457, 6.263, 14.387, 16.657, 9.704, 17.297, 13.138	0.000567285	19.1667	0.00768073	adni, Bai14, Leandr18, Lovestone_1, Lovestone_2, ROSMAP_b1b2, Samsudin16, Shigemizu20	Amygdala	0.0209548	1
691	TBCA	--------	8	1556	777	779	-0.226444	0.0651424	15.702, 8.441, 7.156, 13.579, 14.248, 13.232, 13.321, 14.322	0.000508689	23.1656	0.00159501	adni, Bai14, Leandr18, Lovestone_1, Lovestone_2, ROSMAP_b1b2, Samsudin16, Shigemizu20	Amygdala	0.0209548	1
692	ZDHHC14	--------	8	1556	777	779	-0.132549	0.0379971	28.424, 4.815, 3.953, 9.635, 13.293, 13.419, 10.607, 15.853	0.000485947	1.81047	0.969582	adni, Bai14, Leandr18, Lovestone_1, Lovestone_2, ROSMAP_b1b2, Samsudin16, Shigemizu20	Amygdala	0.0209548	1
693	ZNF771	+-------	8	1556	777	779	-0.221753	0.0633784	15.625, 7.807, 8.568, 14.103, 14.686, 12.989, 12.054, 14.169	0.000467229	19.386	0.00706041	adni, Bai14, Leandr18, Lovestone_1, Lovestone_2, ROSMAP_b1b2, Samsudin16, Shigemizu20	Amygdala	0.0209548	1
694	GALNT9	--------	8	1556	777	779	-0.191066	0.0553999	17.435, 7.356, 6.663, 13.320, 14.439, 12.284, 13.706, 14.797	0.000562985	15.9355	0.0257126	adni, Bai14, Leandr18, Lovestone_1, Lovestone_2, ROSMAP_b1b2, Samsudin16, Shigemizu20	Amygdala	0.0209548	1
695	PRR14L	++++++++	8	1556	777	779	0.320485	0.0927558	14.960, 7.115, 5.559, 14.023, 15.038, 13.617, 16.319, 13.368	0.000549989	35.128	1.05816e-05	adni, Bai14, Leandr18, Lovestone_1, Lovestone_2, ROSMAP_b1b2, Samsudin16, Shigemizu20	Amygdala	0.0209548	1
696	ZNF431	-+++++++	8	1556	777	779	0.267768	0.0766509	15.015, 7.930, 7.712, 13.494, 14.470, 12.751, 14.953, 13.675	0.000477018	27.9152	0.000227808	adni, Bai14, Leandr18, Lovestone_1, Lovestone_2, ROSMAP_b1b2, Samsudin16, Shigemizu20	Amygdala	0.0209548	1
697	SZT2	+++++-++	8	1556	777	779	0.221145	0.063351	15.440, 7.073, 8.065, 13.887, 15.400, 10.616, 16.361, 13.159	0.000481596	21.9463	0.00259513	adni, Bai14, Leandr18, Lovestone_1, Lovestone_2, ROSMAP_b1b2, Samsudin16, Shigemizu20	Amygdala	0.0209548	1
698	SMG5	-+++++++	8	1556	777	779	0.268257	0.0765758	13.934, 7.008, 9.077, 13.498, 14.903, 12.527, 16.063, 12.989	0.000459777	26.1872	0.000466311	adni, Bai14, Leandr18, Lovestone_1, Lovestone_2, ROSMAP_b1b2, Samsudin16, Shigemizu20	Amygdala	0.0209548	1
699	C1orf53	--------	8	1556	777	779	-0.172206	0.0496461	16.823, 7.018, 6.766, 13.862, 15.047, 11.480, 14.603, 14.401	0.000523022	16.2838	0.0226467	adni, Bai14, Leandr18, Lovestone_1, Lovestone_2, ROSMAP_b1b2, Samsudin16, Shigemizu20	Amygdala	0.0209548	1
700	HSBP1L1	+-------	8	1556	777	779	-0.172208	0.0496146	16.855, 5.647, 4.904, 14.877, 15.940, 11.359, 15.426, 14.992	0.000518706	13.9371	0.0523116	adni, Bai14, Leandr18, Lovestone_1, Lovestone_2, ROSMAP_b1b2, Samsudin16, Shigemizu20	Amygdala	0.0209548	1
701	AC091133.1	++++++	6	1054	453	601	0.315686	0.0910515	20.102, 9.571, 10.249, 18.135, 19.784, 22.160	0.000526075	23.5366	0.000266459	adni, Bai14, Leandr18, Lovestone_1, Lovestone_2, Samsudin16	Amygdala	0.0209548	1
702	MTFP1	--------	8	1556	777	779	-0.163041	0.047011	18.333, 5.646, 5.636, 13.567, 16.349, 11.486, 17.274, 11.710	0.00052407	18.1923	0.0111318	adni, Bai14, Leandr18, Lovestone_1, Lovestone_2, ROSMAP_b1b2, Samsudin16, Shigemizu20	Amygdala	0.0209548	1
703	UTP14C	-+++++++	8	1556	777	779	0.176125	0.0502373	16.483, 3.819, 4.938, 11.962, 16.628, 14.570, 19.870, 11.731	0.000455132	12.7884	0.0774349	adni, Bai14, Leandr18, Lovestone_1, Lovestone_2, ROSMAP_b1b2, Samsudin16, Shigemizu20	Amygdala	0.0209548	1
704	SNHG9	--------	8	1556	777	779	-0.244341	0.0705751	16.075, 6.126, 6.977, 13.816, 15.198, 12.551, 16.926, 12.332	0.000535903	27.9998	0.000219913	adni, Bai14, Leandr18, Lovestone_1, Lovestone_2, ROSMAP_b1b2, Samsudin16, Shigemizu20	Amygdala	0.0209548	1
705	NDUFA7	--------	8	1556	777	779	-0.252778	0.0720256	15.076, 8.046, 8.217, 13.229, 14.011, 13.330, 14.066, 14.025	0.000448844	27.536	0.000266785	adni, Bai14, Leandr18, Lovestone_1, Lovestone_2, ROSMAP_b1b2, Samsudin16, Shigemizu20	Amygdala	0.0209548	1
706	BOLA2P2	++++++++	8	1556	777	779	0.210158	0.060187	16.395, 5.987, 5.338, 15.565, 17.523, 11.480, 14.128, 13.584	0.000479864	13.0616	0.0706226	adni, Bai14, Leandr18, Lovestone_1, Lovestone_2, ROSMAP_b1b2, Samsudin16, Shigemizu20	Amygdala	0.0209548	1
707	NDUFA11	--	2	73	39	34	-0.438771	0.12607	48.152, 51.848	0.000500736	0.433213	0.510416	Bai14, Leandr18	Amygdala	0.0209548	1
708	CYBA	------	6	1160	647	513	-0.129505	0.0368197	3.186, 19.807, 32.223, 13.124, 12.179, 19.480	0.000436021	3.1617	0.675073	Leandr18, Lovestone_1, Lovestone_2, ROSMAP_b1b2, Samsudin16, Shigemizu20	Amygdala	0.0209548	1
709	PTPRS	+++++++-	8	1556	777	779	0.149327	0.0494307	18.993, 4.780, 3.979, 14.019, 17.320, 15.728, 11.181, 14.000	0.00252001	10.9358	0.141442	adni, Bai14, Leandr18, Lovestone_1, Lovestone_2, ROSMAP_b1b2, Samsudin16, Shigemizu20	Anterior_cingulate_cortex_BA24	0.0210413	1
710	ZNF609	++++++++	8	1556	777	779	0.238025	0.0788661	14.888, 5.895, 9.344, 13.922, 14.565, 13.812, 15.089, 12.485	0.00254373	24.1261	0.00108263	adni, Bai14, Leandr18, Lovestone_1, Lovestone_2, ROSMAP_b1b2, Samsudin16, Shigemizu20	Anterior_cingulate_cortex_BA24	0.021196	1
711	SSBP4	++------	8	1556	777	779	-0.189797	0.06292	18.460, 4.994, 7.925, 13.326, 16.446, 14.148, 12.386, 12.315	0.00255728	15.0856	0.0349171	adni, Bai14, Leandr18, Lovestone_1, Lovestone_2, ROSMAP_b1b2, Samsudin16, Shigemizu20	Anterior_cingulate_cortex_BA24	0.0212223	1
712	MICAL3	+++++++-	8	1556	777	779	0.313547	0.103936	14.036, 6.497, 10.191, 13.962, 14.037, 13.977, 14.380, 12.920	0.00255504	38.4619	2.47509e-06	adni, Bai14, Leandr18, Lovestone_1, Lovestone_2, ROSMAP_b1b2, Samsudin16, Shigemizu20	Anterior_cingulate_cortex_BA24	0.0212223	1
713	CPT1B	++++	4	981	414	567	0.142512	0.0472616	29.741, 19.748, 32.843, 17.669	0.00256657	1.97692	0.577211	adni, Lovestone_1, Lovestone_2, Samsudin16	Anterior_cingulate_cortex_BA24	0.0212562	1
714	TMEM9	--------	8	1556	777	779	-0.18366	0.0534131	16.429, 7.041, 6.040, 14.034, 15.283, 11.888, 14.124, 15.162	0.000584968	19.2878	0.00733188	adni, Bai14, Leandr18, Lovestone_1, Lovestone_2, ROSMAP_b1b2, Samsudin16, Shigemizu20	Amygdala	0.0212612	1
715	LRRK1	++++++++	8	1556	777	779	0.122596	0.0407382	19.738, 3.160, 3.176, 14.918, 20.427, 12.178, 16.846, 9.557	0.00261806	10.7572	0.149564	adni, Bai14, Leandr18, Lovestone_1, Lovestone_2, ROSMAP_b1b2, Samsudin16, Shigemizu20	Anterior_cingulate_cortex_BA24	0.0216067	1
716	ZFP57	--------	8	1556	777	779	-0.107082	0.035585	28.391, 2.426, 2.920, 11.127, 14.726, 13.831, 9.496, 17.084	0.00261948	5.83352	0.559317	adni, Bai14, Leandr18, Lovestone_1, Lovestone_2, ROSMAP_b1b2, Samsudin16, Shigemizu20	Anterior_cingulate_cortex_BA24	0.0216067	1
717	RPL27A	-------+	8	1556	777	779	-0.169637	0.056462	18.090, 5.409, 2.615, 13.648, 16.851, 15.004, 14.520, 13.864	0.00266064	15.9484	0.0255919	adni, Bai14, Leandr18, Lovestone_1, Lovestone_2, ROSMAP_b1b2, Samsudin16, Shigemizu20	Anterior_cingulate_cortex_BA24	0.021902	1
718	BCO2	-+++++++	8	1556	777	779	0.205445	0.068432	15.777, 5.376, 9.551, 13.935, 13.908, 12.714, 16.418, 12.321	0.00268059	22.2677	0.00228394	adni, Bai14, Leandr18, Lovestone_1, Lovestone_2, ROSMAP_b1b2, Samsudin16, Shigemizu20	Anterior_cingulate_cortex_BA24	0.0220219	1
719	MED12	+++++++-	8	1556	777	779	0.206258	0.0602098	16.806, 6.600, 6.532, 13.457, 14.802, 11.990, 17.024, 12.789	0.000613321	18.1224	0.0114296	adni, Bai14, Leandr18, Lovestone_1, Lovestone_2, ROSMAP_b1b2, Samsudin16, Shigemizu20	Amygdala	0.0221524	1
720	PRRT3	+++++++-	8	1556	777	779	0.09713	0.0323888	24.439, 2.218, 2.328, 11.920, 22.067, 13.771, 13.652, 9.606	0.00270974	5.90782	0.550553	adni, Bai14, Leandr18, Lovestone_1, Lovestone_2, ROSMAP_b1b2, Samsudin16, Shigemizu20	Anterior_cingulate_cortex_BA24	0.0221721	1
721	ZNF202	++++++	6	1054	453	601	0.263797	0.0879626	22.875, 8.319, 9.211, 19.248, 20.871, 19.476	0.00270898	14.1748	0.0145363	adni, Bai14, Leandr18, Lovestone_1, Lovestone_2, Samsudin16	Anterior_cingulate_cortex_BA24	0.0221721	1
722	KDM5D	++++++++	8	1556	777	779	0.255697	0.0749006	14.292, 6.279, 9.385, 12.492, 14.804, 13.591, 16.049, 13.107	0.000640612	27.7157	0.000247557	adni, Bai14, Leandr18, Lovestone_1, Lovestone_2, ROSMAP_b1b2, Samsudin16, Shigemizu20	Amygdala	0.0221763	1
723	BCL7C	-----	5	1019	431	588	-0.387866	0.113618	22.099, 13.727, 20.333, 21.681, 22.161	0.000640677	17.2797	0.0017054	adni, Bai14, Lovestone_1, Lovestone_2, Samsudin16	Amygdala	0.0221763	1
724	SALL1	++++++-+	8	1556	777	779	0.263458	0.0770195	14.868, 7.976, 9.426, 14.308, 15.420, 11.630, 13.423, 12.948	0.000624679	30.7396	6.94392e-05	adni, Bai14, Leandr18, Lovestone_1, Lovestone_2, ROSMAP_b1b2, Samsudin16, Shigemizu20	Amygdala	0.0221763	1
725	MED13L	++++++++	8	1556	777	779	0.126386	0.037017	21.392, 3.671, 4.181, 16.001, 15.924, 11.257, 13.557, 14.018	0.00063953	7.48602	0.380086	adni, Bai14, Leandr18, Lovestone_1, Lovestone_2, ROSMAP_b1b2, Samsudin16, Shigemizu20	Amygdala	0.0221763	1
726	PIK3C2B	+++++-++	8	1556	777	779	0.210101	0.0614029	15.646, 6.144, 5.290, 13.727, 15.576, 11.663, 17.203, 14.752	0.000622359	19.5264	0.00668882	adni, Bai14, Leandr18, Lovestone_1, Lovestone_2, ROSMAP_b1b2, Samsudin16, Shigemizu20	Amygdala	0.0221763	1
727	TRAPPC11	-++++-++	8	1556	777	779	0.273882	0.0802301	15.190, 7.003, 5.178, 13.861, 15.234, 13.822, 16.505, 13.207	0.000640846	24.0778	0.00110401	adni, Bai14, Leandr18, Lovestone_1, Lovestone_2, ROSMAP_b1b2, Samsudin16, Shigemizu20	Amygdala	0.0221763	1
728	PLA2G6	++++++++	8	1556	777	779	0.211636	0.0619358	16.625, 7.154, 5.429, 13.758, 15.359, 10.875, 18.437, 12.364	0.000633104	21.3459	0.00329055	adni, Bai14, Leandr18, Lovestone_1, Lovestone_2, ROSMAP_b1b2, Samsudin16, Shigemizu20	Amygdala	0.0221763	1
729	RNF103	++++++++	8	1556	777	779	0.11161	0.0327163	23.841, 2.754, 2.265, 13.617, 19.158, 8.166, 20.908, 9.291	0.000646216	8.88187	0.261249	adni, Bai14, Leandr18, Lovestone_1, Lovestone_2, ROSMAP_b1b2, Samsudin16, Shigemizu20	Amygdala	0.022229	1
730	NAGLU	+-------	8	1556	777	779	-0.100308	0.0334791	24.487, 1.882, 2.691, 12.544, 24.595, 9.507, 12.403, 11.891	0.00273411	4.35458	0.73815	adni, Bai14, Leandr18, Lovestone_1, Lovestone_2, ROSMAP_b1b2, Samsudin16, Shigemizu20	Anterior_cingulate_cortex_BA24	0.0223268	1
731	CD200	++++++++	8	1556	777	779	0.122531	0.0310179	21.149, 2.887, 3.047, 14.116, 19.519, 12.830, 13.875, 12.577	7.80475e-05	8.63233	0.280141	adni, Bai14, Leandr18, Lovestone_1, Lovestone_2, ROSMAP_b1b2, Samsudin16, Shigemizu20	Caudate_basal_ganglia	0.0224725	0.721003
732	GLRB	++++++++	8	1556	777	779	0.101382	0.0257082	23.321, 2.181, 2.116, 16.019, 20.634, 11.701, 12.879, 11.149	8.02762e-05	5.04058	0.655011	adni, Bai14, Leandr18, Lovestone_1, Lovestone_2, ROSMAP_b1b2, Samsudin16, Shigemizu20	Caudate_basal_ganglia	0.0224725	0.741592
733	WWP1	+-++++++	8	1556	777	779	0.157535	0.0377452	26.681, 1.104, 4.540, 12.973, 19.910, 11.599, 10.800, 12.394	2.99783e-05	6.89467	0.439928	adni, Bai14, Leandr18, Lovestone_1, Lovestone_2, ROSMAP_b1b2, Samsudin16, Shigemizu20	Hypothalamus	0.0224837	0.157386
734	EP300	+++++++-	8	1556	777	779	0.273111	0.0801908	14.365, 8.313, 8.027, 13.404, 14.574, 13.161, 14.962, 13.194	0.000659803	29.7363	0.000106139	adni, Bai14, Leandr18, Lovestone_1, Lovestone_2, ROSMAP_b1b2, Samsudin16, Shigemizu20	Amygdala	0.0225621	1
735	VPS8	+++++++-	8	1556	777	779	0.137018	0.0457961	18.341, 3.783, 4.181, 13.540, 18.399, 13.239, 18.402, 10.115	0.00277235	12.8747	0.0752201	adni, Bai14, Leandr18, Lovestone_1, Lovestone_2, ROSMAP_b1b2, Samsudin16, Shigemizu20	Anterior_cingulate_cortex_BA24	0.0225939	1
736	PNPLA7	++++++++	8	1556	777	779	0.205946	0.0605096	15.393, 5.562, 4.868, 13.897, 16.183, 10.803, 20.028, 13.267	0.000665232	16.5315	0.02068	adni, Bai14, Leandr18, Lovestone_1, Lovestone_2, ROSMAP_b1b2, Samsudin16, Shigemizu20	Amygdala	0.022614	1
737	IFFO2	++++++++	8	1556	777	779	0.143459	0.0479751	21.028, 3.442, 4.320, 12.252, 16.221, 19.234, 11.870, 11.634	0.00278722	8.46914	0.293047	adni, Bai14, Leandr18, Lovestone_1, Lovestone_2, ROSMAP_b1b2, Samsudin16, Shigemizu20	Anterior_cingulate_cortex_BA24	0.0226698	1
738	UBE4B	++++++++	8	1556	777	779	0.20425	0.0600535	16.122, 5.261, 6.024, 14.262, 16.066, 12.975, 17.307, 11.984	0.000671077	25.6055	0.000592267	adni, Bai14, Leandr18, Lovestone_1, Lovestone_2, ROSMAP_b1b2, Samsudin16, Shigemizu20	Amygdala	0.0226793	1
739	UQCR11	-----+--	8	1556	777	779	-0.389277	0.114713	13.842, 10.168, 9.219, 13.354, 13.659, 12.765, 13.558, 13.435	0.00069009	53.8625	2.50392e-09	adni, Bai14, Leandr18, Lovestone_1, Lovestone_2, ROSMAP_b1b2, Samsudin16, Shigemizu20	Amygdala	0.0228151	1
740	FAM71E1	+-------	8	1556	777	779	-0.251558	0.0741195	14.768, 8.558, 8.632, 12.990, 13.675, 13.708, 14.046, 13.622	0.000688905	27.2676	0.00029827	adni, Bai14, Leandr18, Lovestone_1, Lovestone_2, ROSMAP_b1b2, Samsudin16, Shigemizu20	Amygdala	0.0228151	1
741	NDUFS6	+-------	8	1556	777	779	-0.258504	0.0761744	14.473, 8.473, 9.532, 13.422, 14.205, 12.864, 13.714, 13.317	0.000689833	31.2091	5.68874e-05	adni, Bai14, Leandr18, Lovestone_1, Lovestone_2, ROSMAP_b1b2, Samsudin16, Shigemizu20	Amygdala	0.0228151	1
742	LINC00657	++++++++	8	1556	777	779	0.129902	0.0382835	26.522, 3.336, 2.435, 12.322, 19.786, 12.426, 14.049, 9.124	0.000690889	5.43258	0.607329	adni, Bai14, Leandr18, Lovestone_1, Lovestone_2, ROSMAP_b1b2, Samsudin16, Shigemizu20	Amygdala	0.0228151	1
743	CREM	--------	8	1556	777	779	-0.300586	0.0888298	15.348, 7.232, 7.189, 13.824, 14.640, 13.526, 15.610, 12.631	0.000714786	45.738	9.83034e-08	adni, Bai14, Leandr18, Lovestone_1, Lovestone_2, ROSMAP_b1b2, Samsudin16, Shigemizu20	Amygdala	0.0229042	1
744	EIF4G2	++++++++	8	1556	777	779	0.243101	0.0718949	15.070, 6.363, 9.704, 13.628, 14.988, 12.737, 14.583, 12.926	0.00072133	18.2484	0.010898	adni, Bai14, Leandr18, Lovestone_1, Lovestone_2, ROSMAP_b1b2, Samsudin16, Shigemizu20	Amygdala	0.0229042	1
745	CHCHD5	+-------	8	1556	777	779	-0.253385	0.0748984	14.730, 8.013, 9.250, 13.403, 14.139, 12.513, 14.673, 13.280	0.000716854	29.9348	9.76102e-05	adni, Bai14, Leandr18, Lovestone_1, Lovestone_2, ROSMAP_b1b2, Samsudin16, Shigemizu20	Amygdala	0.0229042	1
746	PPP4C	--------	8	1556	777	779	-0.195761	0.0578708	16.501, 4.256, 4.478, 13.095, 16.948, 13.791, 18.417, 12.514	0.000717683	15.4175	0.0310054	adni, Bai14, Leandr18, Lovestone_1, Lovestone_2, ROSMAP_b1b2, Samsudin16, Shigemizu20	Amygdala	0.0229042	1
747	TIMM8B	--------	8	1556	777	779	-0.316384	0.0934765	14.007, 8.847, 8.845, 13.396, 13.902, 12.998, 14.610, 13.395	0.000712737	41.6013	6.20487e-07	adni, Bai14, Leandr18, Lovestone_1, Lovestone_2, ROSMAP_b1b2, Samsudin16, Shigemizu20	Amygdala	0.0229042	1
748	STARD9	++++++++	8	1556	777	779	0.296192	0.0875874	14.245, 8.083, 7.649, 13.171, 14.168, 13.756, 14.968, 13.961	0.000720449	37.9295	3.1251e-06	adni, Bai14, Leandr18, Lovestone_1, Lovestone_2, ROSMAP_b1b2, Samsudin16, Shigemizu20	Amygdala	0.0229042	1
749	TEN1	-----+--	8	1556	777	779	-0.362711	0.10725	14.404, 9.316, 8.093, 13.459, 13.805, 13.195, 14.299, 13.428	0.000719803	32.6196	3.11639e-05	adni, Bai14, Leandr18, Lovestone_1, Lovestone_2, ROSMAP_b1b2, Samsudin16, Shigemizu20	Amygdala	0.0229042	1
750	DHDH	--+--+--	8	1556	777	779	-0.161047	0.0359699	21.343, 2.052, 3.692, 11.647, 13.460, 13.411, 22.972, 11.422	7.55994e-06	6.32557	0.50229	adni, Bai14, Leandr18, Lovestone_1, Lovestone_2, ROSMAP_b1b2, Samsudin16, Shigemizu20	Frontal_Cortex_BA9	0.0232544	0.0697631
751	CBX1P1	--------	8	1556	777	779	-0.174801	0.0388441	21.710, 4.149, 3.962, 10.251, 13.609, 10.389, 26.628, 9.302	6.79347e-06	7.542	0.374704	adni, Bai14, Leandr18, Lovestone_1, Lovestone_2, ROSMAP_b1b2, Samsudin16, Shigemizu20	Frontal_Cortex_BA9	0.0232544	0.0626901
752	ZNF707	++++++++	8	1556	777	779	0.179812	0.045531	27.699, 2.796, 4.317, 7.937, 14.629, 10.606, 16.772, 15.244	7.84099e-05	6.36829	0.497463	adni, Bai14, Leandr18, Lovestone_1, Lovestone_2, ROSMAP_b1b2, Samsudin16, Shigemizu20	Hippocampus	0.023416	0.257576
753	RDH5	-+------	8	1556	777	779	-0.114775	0.0385215	24.857, 2.205, 2.562, 12.488, 16.707, 11.789, 14.065, 15.326	0.00288709	7.52334	0.376492	adni, Bai14, Leandr18, Lovestone_1, Lovestone_2, ROSMAP_b1b2, Samsudin16, Shigemizu20	Anterior_cingulate_cortex_BA24	0.0234353	1
754	BIRC6	+++++-++	8	1556	777	779	0.269159	0.0798496	14.460, 7.047, 6.099, 13.509, 15.659, 13.019, 16.883, 13.324	0.000749447	27.2744	0.000297418	adni, Bai14, Leandr18, Lovestone_1, Lovestone_2, ROSMAP_b1b2, Samsudin16, Shigemizu20	Amygdala	0.0235637	1
755	SNRNP200	+++++-++	8	1556	777	779	0.280874	0.0833485	16.039, 6.387, 6.453, 14.133, 15.600, 12.667, 15.687, 13.035	0.000752039	24.6015	0.000892601	adni, Bai14, Leandr18, Lovestone_1, Lovestone_2, ROSMAP_b1b2, Samsudin16, Shigemizu20	Amygdala	0.0235637	1
756	SAFB	++++++++	8	1556	777	779	0.159517	0.0473815	18.382, 5.154, 4.613, 10.166, 14.792, 9.809, 25.831, 11.252	0.000760878	9.85704	0.196821	adni, Bai14, Leandr18, Lovestone_1, Lovestone_2, ROSMAP_b1b2, Samsudin16, Shigemizu20	Amygdala	0.0235637	1
757	CTC1	+++++++-	8	1556	777	779	0.245513	0.0729086	14.660, 7.895, 8.350, 13.335, 14.103, 13.149, 14.983, 13.525	0.000758804	29.7238	0.000106701	adni, Bai14, Leandr18, Lovestone_1, Lovestone_2, ROSMAP_b1b2, Samsudin16, Shigemizu20	Amygdala	0.0235637	1
758	SYNRG	++++++++	8	1556	777	779	0.129454	0.0384586	17.022, 2.367, 2.955, 7.779, 12.109, 11.189, 36.640, 9.940	0.000762485	4.99795	0.660213	adni, Bai14, Leandr18, Lovestone_1, Lovestone_2, ROSMAP_b1b2, Samsudin16, Shigemizu20	Amygdala	0.0235637	1
759	FHOD1	-+------	8	1556	777	779	-0.126941	0.0426599	19.416, 3.380, 5.942, 13.034, 17.346, 13.267, 15.785, 11.830	0.00292363	11.9885	0.100937	adni, Bai14, Leandr18, Lovestone_1, Lovestone_2, ROSMAP_b1b2, Samsudin16, Shigemizu20	Anterior_cingulate_cortex_BA24	0.0236849	1
760	FABP5	-------+	8	1556	777	779	-0.214294	0.0720751	15.517, 5.212, 3.846, 13.870, 15.608, 16.236, 16.662, 13.049	0.00294702	21.2711	0.00338895	adni, Bai14, Leandr18, Lovestone_1, Lovestone_2, ROSMAP_b1b2, Samsudin16, Shigemizu20	Anterior_cingulate_cortex_BA24	0.0238271	1
761	ZMYND10	++------	8	1556	777	779	-0.169322	0.0569985	17.436, 5.252, 5.658, 12.708, 16.283, 15.625, 13.768, 13.269	0.00297182	15.0274	0.0356496	adni, Bai14, Leandr18, Lovestone_1, Lovestone_2, ROSMAP_b1b2, Samsudin16, Shigemizu20	Anterior_cingulate_cortex_BA24	0.0239801	1
762	RCOR3	+++++-++	8	1556	777	779	0.146063	0.0435157	19.859, 3.363, 3.271, 14.464, 17.395, 14.357, 16.021, 11.269	0.000789227	8.4323	0.296021	adni, Bai14, Leandr18, Lovestone_1, Lovestone_2, ROSMAP_b1b2, Samsudin16, Shigemizu20	Amygdala	0.0240052	1
763	MRPL52	-----+--	8	1556	777	779	-0.274102	0.0817325	15.370, 7.902, 5.174, 13.873, 14.617, 13.108, 16.122, 13.834	0.000797542	25.0407	0.000746303	adni, Bai14, Leandr18, Lovestone_1, Lovestone_2, ROSMAP_b1b2, Samsudin16, Shigemizu20	Amygdala	0.0240052	1
764	SLC35B4	+++++-++	8	1556	777	779	0.117298	0.0349718	17.132, 3.224, 3.471, 16.356, 18.978, 8.238, 20.411, 12.190	0.000796332	11.5653	0.11579	adni, Bai14, Leandr18, Lovestone_1, Lovestone_2, ROSMAP_b1b2, Samsudin16, Shigemizu20	Amygdala	0.0240052	1
765	ATP11B	+++	3	433	308	125	0.230073	0.0685744	14.148, 14.283, 71.569	0.000793389	1.07109	0.585351	Bai14, Leandr18, Shigemizu20	Amygdala	0.0240052	1
766	TMED3	------+	7	1198	664	534	-0.263507	0.0785171	10.295, 8.866, 16.057, 16.273, 16.566, 15.529, 16.414	0.00079064	19.1492	0.00391894	Bai14, Leandr18, Lovestone_1, Lovestone_2, ROSMAP_b1b2, Samsudin16, Shigemizu20	Amygdala	0.0240052	1
767	WDR86	++------	8	1556	777	779	-0.147001	0.0495042	20.470, 3.571, 5.871, 11.539, 15.111, 17.433, 14.868, 11.138	0.00298312	9.65066	0.20925	adni, Bai14, Leandr18, Lovestone_1, Lovestone_2, ROSMAP_b1b2, Samsudin16, Shigemizu20	Anterior_cingulate_cortex_BA24	0.0240238	1
768	MFSD1	-----+-	7	1196	508	688	-0.110406	0.0371906	22.080, 2.049, 3.023, 11.290, 20.878, 10.714, 29.966	0.0029911	3.18981	0.784674	adni, Bai14, Leandr18, Lovestone_1, Lovestone_2, ROSMAP_b1b2, Samsudin16	Anterior_cingulate_cortex_BA24	0.0240407	1
769	GPR65	-+---+--	8	1556	777	779	-0.105366	0.0314542	22.165, 2.634, 1.945, 11.517, 20.633, 8.116, 18.328, 14.663	0.000808642	7.65133	0.364341	adni, Bai14, Leandr18, Lovestone_1, Lovestone_2, ROSMAP_b1b2, Samsudin16, Shigemizu20	Amygdala	0.0240497	1
770	U2SURP	-+++++++	8	1556	777	779	0.263004	0.0785007	14.414, 7.192, 6.786, 13.605, 14.789, 13.676, 15.733, 13.806	0.000807118	27.6971	0.000249487	adni, Bai14, Leandr18, Lovestone_1, Lovestone_2, ROSMAP_b1b2, Samsudin16, Shigemizu20	Amygdala	0.0240497	1
771	FNIP1	++++++++	8	1556	777	779	0.312866	0.0934253	14.758, 7.644, 7.011, 14.232, 14.774, 13.267, 14.276, 14.038	0.000811505	35.8189	7.84253e-06	adni, Bai14, Leandr18, Lovestone_1, Lovestone_2, ROSMAP_b1b2, Samsudin16, Shigemizu20	Amygdala	0.0240497	1
772	CNNM3	+++++++-	8	1556	777	779	0.237146	0.0708734	15.534, 5.083, 5.126, 12.983, 15.551, 14.055, 18.386, 13.281	0.000819708	23.1726	0.00159055	adni, Bai14, Leandr18, Lovestone_1, Lovestone_2, ROSMAP_b1b2, Samsudin16, Shigemizu20	Amygdala	0.0241689	1
773	PEG3	+++++-++	8	1556	777	779	0.14421	0.0431242	20.113, 3.504, 4.179, 14.612, 17.095, 9.508, 19.889, 11.100	0.000825627	10.3667	0.168727	adni, Bai14, Leandr18, Lovestone_1, Lovestone_2, ROSMAP_b1b2, Samsudin16, Shigemizu20	Amygdala	0.0242198	1
774	HMGA1P7	+-------	8	1556	777	779	-0.176634	0.059585	16.893, 4.233, 6.710, 13.378, 16.778, 13.216, 18.191, 10.600	0.00303278	16.773	0.0189201	adni, Bai14, Leandr18, Lovestone_1, Lovestone_2, ROSMAP_b1b2, Samsudin16, Shigemizu20	Anterior_cingulate_cortex_BA24	0.0243277	1
775	NFE2L1	++++++++	8	1556	777	779	0.351228	0.105887	13.656, 9.897, 10.501, 13.088, 13.460, 13.018, 13.741, 12.639	0.000909889	49.5649	1.75826e-08	adni, Bai14, Leandr18, Lovestone_1, Lovestone_2, ROSMAP_b1b2, Samsudin16, Shigemizu20	Amygdala	0.024333	1
776	SETD1A	+++++++-	8	1556	777	779	0.275929	0.0831853	14.598, 9.122, 9.143, 13.673, 14.212, 12.234, 14.190, 12.827	0.000909762	34.0357	1.69619e-05	adni, Bai14, Leandr18, Lovestone_1, Lovestone_2, ROSMAP_b1b2, Samsudin16, Shigemizu20	Amygdala	0.024333	1
777	PRODH	++++++++	8	1556	777	779	0.124407	0.0376033	21.681, 2.572, 2.352, 13.493, 17.293, 13.006, 15.081, 14.522	0.00093828	8.5244	0.288628	adni, Bai14, Leandr18, Lovestone_1, Lovestone_2, ROSMAP_b1b2, Samsudin16, Shigemizu20	Amygdala	0.024333	1
778	ACIN1	+++++++-	8	1556	777	779	0.237851	0.0718603	15.107, 8.498, 7.900, 13.419, 14.161, 12.632, 14.995, 13.288	0.000933255	30.1205	9.0247e-05	adni, Bai14, Leandr18, Lovestone_1, Lovestone_2, ROSMAP_b1b2, Samsudin16, Shigemizu20	Amygdala	0.024333	1
779	TROVE2	+-++++++	8	1556	777	779	0.130933	0.0394015	24.755, 2.801, 2.734, 11.500, 14.171, 12.486, 16.276, 15.277	0.000890426	6.18119	0.51876	adni, Bai14, Leandr18, Lovestone_1, Lovestone_2, ROSMAP_b1b2, Samsudin16, Shigemizu20	Amygdala	0.024333	1
780	DNMT3A	-+++++++	8	1556	777	779	0.238678	0.0719589	14.505, 7.897, 8.267, 14.225, 14.617, 12.035, 14.832, 13.623	0.000910328	28.1021	0.000210722	adni, Bai14, Leandr18, Lovestone_1, Lovestone_2, ROSMAP_b1b2, Samsudin16, Shigemizu20	Amygdala	0.024333	1
781	HNRNPA2B1	++++++++	8	1556	777	779	0.342611	0.103367	14.232, 9.903, 8.536, 13.574, 13.939, 12.433, 13.868, 13.515	0.000918022	44.651	1.59834e-07	adni, Bai14, Leandr18, Lovestone_1, Lovestone_2, ROSMAP_b1b2, Samsudin16, Shigemizu20	Amygdala	0.024333	1
782	STX16	-+++++++	8	1556	777	779	0.273176	0.0818801	14.493, 8.291, 8.238, 13.211, 14.332, 12.808, 15.559, 13.068	0.000849016	33.4907	2.14462e-05	adni, Bai14, Leandr18, Lovestone_1, Lovestone_2, ROSMAP_b1b2, Samsudin16, Shigemizu20	Amygdala	0.024333	1
783	RBM48	-+++++++	8	1556	777	779	0.276726	0.0832852	14.721, 7.714, 8.142, 13.793, 14.673, 12.212, 15.627, 13.119	0.000891727	37.7283	3.41274e-06	adni, Bai14, Leandr18, Lovestone_1, Lovestone_2, ROSMAP_b1b2, Samsudin16, Shigemizu20	Amygdala	0.024333	1
784	TLN1	+++++++	7	1196	508	688	0.167613	0.0504267	18.501, 7.011, 7.818, 16.519, 20.525, 12.897, 16.728	0.000887708	11.8344	0.0657676	adni, Bai14, Leandr18, Lovestone_1, Lovestone_2, ROSMAP_b1b2, Samsudin16	Amygdala	0.024333	1
785	ITPKA	--------	8	1556	777	779	-0.155701	0.046863	19.075, 6.798, 7.215, 12.193, 13.601, 12.269, 14.121, 14.726	0.000892235	12.5788	0.0830597	adni, Bai14, Leandr18, Lovestone_1, Lovestone_2, ROSMAP_b1b2, Samsudin16, Shigemizu20	Amygdala	0.024333	1
786	SENP7	-+++++++	8	1556	777	779	0.189023	0.0566252	17.345, 5.182, 5.983, 13.559, 14.463, 14.812, 15.174, 13.482	0.000843412	13.1632	0.0682314	adni, Bai14, Leandr18, Lovestone_1, Lovestone_2, ROSMAP_b1b2, Samsudin16, Shigemizu20	Amygdala	0.024333	1
787	PPA2	--------	8	1556	777	779	-0.178994	0.0540056	16.208, 7.229, 5.996, 14.534, 15.870, 11.120, 16.466, 12.578	0.000918566	20.142	0.00527105	adni, Bai14, Leandr18, Lovestone_1, Lovestone_2, ROSMAP_b1b2, Samsudin16, Shigemizu20	Amygdala	0.024333	1
788	SNRPF	+-------	8	1556	777	779	-0.264117	0.0798742	14.769, 7.445, 6.760, 13.296, 14.801, 14.244, 15.926, 12.759	0.000944136	31.573	4.87276e-05	adni, Bai14, Leandr18, Lovestone_1, Lovestone_2, ROSMAP_b1b2, Samsudin16, Shigemizu20	Amygdala	0.024333	1
789	PYGO2	++++++++	8	1556	777	779	0.250424	0.0750886	15.312, 8.032, 7.944, 13.332, 14.525, 13.227, 15.707, 11.920	0.000852833	29.0156	0.000143744	adni, Bai14, Leandr18, Lovestone_1, Lovestone_2, ROSMAP_b1b2, Samsudin16, Shigemizu20	Amygdala	0.024333	1
790	PBRM1	-++++++	7	1196	508	688	0.223303	0.0675762	19.192, 9.004, 7.419, 15.339, 16.568, 15.775, 16.703	0.000951594	15.8439	0.014617	adni, Bai14, Leandr18, Lovestone_1, Lovestone_2, ROSMAP_b1b2, Samsudin16	Amygdala	0.024333	1
791	CD52	--------	8	1556	777	779	-0.29394	0.0885796	14.773, 8.814, 9.507, 13.714, 14.121, 13.464, 13.420, 12.186	0.000905425	32.2435	3.66033e-05	adni, Bai14, Leandr18, Lovestone_1, Lovestone_2, ROSMAP_b1b2, Samsudin16, Shigemizu20	Amygdala	0.024333	1
792	HRAS	-------	7	1414	722	692	-0.307742	0.0930266	17.029, 10.995, 8.546, 16.043, 16.863, 15.421, 15.103	0.000939301	24.6712	0.000392772	adni, Bai14, Leandr18, Lovestone_1, Lovestone_2, Samsudin16, Shigemizu20	Amygdala	0.024333	1
793	DTX3	+++++++-	8	1556	777	779	0.280469	0.084867	15.334, 8.350, 6.986, 14.910, 14.876, 12.733, 13.297, 13.516	0.000950411	23.5191	0.00138355	adni, Bai14, Leandr18, Lovestone_1, Lovestone_2, ROSMAP_b1b2, Samsudin16, Shigemizu20	Amygdala	0.024333	1
794	PRR5	+-------	8	1556	777	779	-0.299389	0.0902852	14.358, 7.846, 7.632, 13.515, 14.261, 13.419, 15.251, 13.719	0.000913039	33.2645	2.3635e-05	adni, Bai14, Leandr18, Lovestone_1, Lovestone_2, ROSMAP_b1b2, Samsudin16, Shigemizu20	Amygdala	0.024333	1
795	NCOA6	+++++-++	8	1556	777	779	0.307862	0.092571	15.453, 7.779, 6.166, 14.599, 14.552, 11.889, 16.276, 13.286	0.000881999	41.082	7.80768e-07	adni, Bai14, Leandr18, Lovestone_1, Lovestone_2, ROSMAP_b1b2, Samsudin16, Shigemizu20	Amygdala	0.024333	1
796	POU3F3	++++++++	8	1556	777	779	0.248581	0.0750983	15.763, 6.526, 8.514, 13.173, 14.794, 14.302, 13.711, 13.217	0.000932689	21.5597	0.00302438	adni, Bai14, Leandr18, Lovestone_1, Lovestone_2, ROSMAP_b1b2, Samsudin16, Shigemizu20	Amygdala	0.024333	1
797	FAM19A5	-----+--	8	1556	777	779	-0.162005	0.0485788	18.762, 5.815, 5.761, 11.795, 15.235, 15.006, 10.736, 16.890	0.000853317	11.8236	0.106511	adni, Bai14, Leandr18, Lovestone_1, Lovestone_2, ROSMAP_b1b2, Samsudin16, Shigemizu20	Amygdala	0.024333	1
798	LINC01125	-+++++++	8	1556	777	779	0.246453	0.074561	15.029, 6.175, 5.114, 13.340, 14.951, 15.009, 15.845, 14.537	0.000948436	27.0305	0.00032909	adni, Bai14, Leandr18, Lovestone_1, Lovestone_2, ROSMAP_b1b2, Samsudin16, Shigemizu20	Amygdala	0.024333	1
799	LINC01503	--------	8	1556	777	779	-0.165322	0.0499476	18.680, 5.259, 5.058, 13.977, 16.668, 8.399, 19.778, 12.181	0.000933278	12.8881	0.0748827	adni, Bai14, Leandr18, Lovestone_1, Lovestone_2, ROSMAP_b1b2, Samsudin16, Shigemizu20	Amygdala	0.024333	1
800	C4orf48	-+------	8	1556	777	779	-0.155887	0.046763	17.793, 4.634, 6.959, 14.242, 14.247, 11.133, 18.270, 12.721	0.000857447	10.9432	0.141114	adni, Bai14, Leandr18, Lovestone_1, Lovestone_2, ROSMAP_b1b2, Samsudin16, Shigemizu20	Amygdala	0.024333	1
801	PDLIM1P4	++++++++	8	1556	777	779	0.253347	0.0761687	15.180, 9.495, 7.795, 12.720, 14.021, 12.226, 15.589, 12.974	0.000880599	29.1277	0.000137129	adni, Bai14, Leandr18, Lovestone_1, Lovestone_2, ROSMAP_b1b2, Samsudin16, Shigemizu20	Amygdala	0.024333	1
802	MTCH2	---	3	253	129	124	-0.207536	0.0625553	13.921, 14.716, 71.362	0.000907811	0.446539	0.799899	Bai14, Leandr18, Samsudin16	Amygdala	0.024333	1
803	TCEB1	----	4	516	250	266	-0.412652	0.123601	16.868, 21.328, 29.974, 31.830	0.000842079	9.58521	0.022442	Bai14, Leandr18, Lovestone_1, Lovestone_2	Amygdala	0.024333	1
804	SOCS1	-------+	8	1556	777	779	-0.183226	0.0618314	17.798, 4.077, 7.077, 14.357, 15.252, 13.447, 14.716, 13.277	0.00304351	16.0514	0.0246509	adni, Bai14, Leandr18, Lovestone_1, Lovestone_2, ROSMAP_b1b2, Samsudin16, Shigemizu20	Anterior_cingulate_cortex_BA24	0.024366	1
805	HNRNPK	-+++++++	8	1556	777	779	0.228804	0.0693293	15.321, 6.407, 8.895, 14.859, 15.471, 13.086, 13.470, 12.491	0.000965989	17.2731	0.0157173	adni, Bai14, Leandr18, Lovestone_1, Lovestone_2, ROSMAP_b1b2, Samsudin16, Shigemizu20	Amygdala	0.0244891	1
806	BAG6	+++-	4	1145	589	556	0.173525	0.0525802	31.271, 25.921, 27.320, 15.487	0.000966175	3.53288	0.316523	adni, Lovestone_2, Samsudin16, Shigemizu20	Amygdala	0.0244891	1
807	MON2	--++++++	8	1556	777	779	0.215795	0.0728825	16.099, 5.735, 9.948, 12.568, 13.249, 15.883, 13.333, 13.185	0.00306774	18.7231	0.0091004	adni, Bai14, Leandr18, Lovestone_1, Lovestone_2, ROSMAP_b1b2, Samsudin16, Shigemizu20	Anterior_cingulate_cortex_BA24	0.0245119	1
808	ZNF85	--------	8	1556	777	779	-0.117399	0.0396605	23.862, 2.686, 3.948, 16.263, 19.474, 14.429, 9.272, 10.065	0.00307536	7.22879	0.405453	adni, Bai14, Leandr18, Lovestone_1, Lovestone_2, ROSMAP_b1b2, Samsudin16, Shigemizu20	Anterior_cingulate_cortex_BA24	0.0245248	1
809	PHKA2	+++++-++	8	1556	777	779	0.2333	0.0708415	15.248, 5.735, 7.188, 13.835, 15.937, 11.836, 16.824, 13.398	0.000990285	21.3222	0.00332141	adni, Bai14, Leandr18, Lovestone_1, Lovestone_2, ROSMAP_b1b2, Samsudin16, Shigemizu20	Amygdala	0.0245862	1
810	MECR	+-------	8	1556	777	779	-0.260556	0.0792237	14.422, 9.074, 9.637, 13.621, 14.109, 12.589, 12.440, 14.108	0.00100591	34.9319	1.1519e-05	adni, Bai14, Leandr18, Lovestone_1, Lovestone_2, ROSMAP_b1b2, Samsudin16, Shigemizu20	Amygdala	0.0245862	1
811	SRSF6	-+++++++	8	1556	777	779	0.258186	0.0785614	15.781, 7.613, 7.030, 14.183, 14.569, 12.965, 14.002, 13.856	0.00101469	26.9508	0.000340145	adni, Bai14, Leandr18, Lovestone_1, Lovestone_2, ROSMAP_b1b2, Samsudin16, Shigemizu20	Amygdala	0.0245862	1
812	SRSF1	-+++++++	8	1556	777	779	0.205188	0.0624277	16.367, 7.974, 6.252, 14.086, 14.179, 14.173, 12.191, 14.779	0.00101327	18.5664	0.00965994	adni, Bai14, Leandr18, Lovestone_1, Lovestone_2, ROSMAP_b1b2, Samsudin16, Shigemizu20	Amygdala	0.0245862	1
813	NCAM1	+++++-++	8	1556	777	779	0.166895	0.0507924	17.341, 4.075, 3.779, 14.203, 17.464, 9.537, 21.014, 12.587	0.0010168	14.2313	0.0472169	adni, Bai14, Leandr18, Lovestone_1, Lovestone_2, ROSMAP_b1b2, Samsudin16, Shigemizu20	Amygdala	0.0245862	1
814	SACS	++++++++	8	1556	777	779	0.21258	0.0646545	16.403, 7.159, 4.528, 13.958, 15.620, 11.673, 17.478, 13.180	0.00100923	26.9794	0.00033614	adni, Bai14, Leandr18, Lovestone_1, Lovestone_2, ROSMAP_b1b2, Samsudin16, Shigemizu20	Amygdala	0.0245862	1
815	TRMT10B	+++++++-	8	1556	777	779	0.237753	0.0721388	15.678, 5.543, 7.571, 13.886, 15.613, 14.509, 13.508, 13.692	0.000981539	21.5282	0.00306226	adni, Bai14, Leandr18, Lovestone_1, Lovestone_2, ROSMAP_b1b2, Samsudin16, Shigemizu20	Amygdala	0.0245862	1
816	DMAP1	-+++++++	8	1556	777	779	0.246948	0.0749999	15.474, 5.360, 6.263, 14.573, 15.007, 13.320, 16.559, 13.445	0.000992506	26.0573	0.000491925	adni, Bai14, Leandr18, Lovestone_1, Lovestone_2, ROSMAP_b1b2, Samsudin16, Shigemizu20	Amygdala	0.0245862	1
817	SP1	-+++++++	8	1556	777	779	0.312451	0.0949092	14.175, 10.397, 9.157, 13.058, 13.462, 13.336, 12.713, 13.702	0.000994399	40.0796	1.21538e-06	adni, Bai14, Leandr18, Lovestone_1, Lovestone_2, ROSMAP_b1b2, Samsudin16, Shigemizu20	Amygdala	0.0245862	1
818	AC098614.2	+-------	8	1556	777	779	-0.199639	0.0606756	15.964, 5.073, 5.134, 12.073, 17.379, 11.976, 20.251, 12.149	0.00100091	15.255	0.0328657	adni, Bai14, Leandr18, Lovestone_1, Lovestone_2, ROSMAP_b1b2, Samsudin16, Shigemizu20	Amygdala	0.0245862	1
819	LBR	+++++++	7	1198	664	534	0.157386	0.0478338	6.690, 6.014, 17.493, 21.084, 13.908, 14.564, 20.247	0.00100094	10.0735	0.121592	Bai14, Leandr18, Lovestone_1, Lovestone_2, ROSMAP_b1b2, Samsudin16, Shigemizu20	Amygdala	0.0245862	1
820	ZNF30	-+++++++	8	1556	777	779	0.227633	0.076938	15.070, 7.409, 8.622, 13.401, 14.306, 14.003, 14.695, 12.493	0.0030899	36.3415	6.24903e-06	adni, Bai14, Leandr18, Lovestone_1, Lovestone_2, ROSMAP_b1b2, Samsudin16, Shigemizu20	Anterior_cingulate_cortex_BA24	0.0245927	1
821	EXD2	+-++++++	8	1556	777	779	0.101073	0.0307892	22.095, 2.290, 2.775, 11.885, 15.548, 6.396, 27.592, 11.419	0.00102806	6.23713	0.51235	adni, Bai14, Leandr18, Lovestone_1, Lovestone_2, ROSMAP_b1b2, Samsudin16, Shigemizu20	Amygdala	0.0246522	1
822	PTGER1	--------	8	1556	777	779	-0.136007	0.0414225	21.443, 3.345, 3.568, 14.038, 16.848, 12.011, 15.090, 13.657	0.00102557	3.06323	0.879092	adni, Bai14, Leandr18, Lovestone_1, Lovestone_2, ROSMAP_b1b2, Samsudin16, Shigemizu20	Amygdala	0.0246522	1
823	ARGLU1	-+++++++	8	1556	777	779	0.265479	0.0809268	14.427, 8.226, 8.298, 13.295, 14.311, 12.858, 14.968, 13.618	0.0010363	33.0211	2.62374e-05	adni, Bai14, Leandr18, Lovestone_1, Lovestone_2, ROSMAP_b1b2, Samsudin16, Shigemizu20	Amygdala	0.024747	1
824	FKBP1B	+-------	8	1556	777	779	-0.275254	0.0839585	14.416, 9.316, 9.444, 13.056, 13.670, 12.572, 14.462, 13.063	0.00104377	35.4918	9.03827e-06	adni, Bai14, Leandr18, Lovestone_1, Lovestone_2, ROSMAP_b1b2, Samsudin16, Shigemizu20	Amygdala	0.0248228	1
825	BAD	-----+--	8	1556	777	779	-0.26472	0.0809087	14.694, 9.306, 7.592, 13.494, 14.228, 12.251, 14.545, 13.890	0.00106852	29.8158	0.000102638	adni, Bai14, Leandr18, Lovestone_1, Lovestone_2, ROSMAP_b1b2, Samsudin16, Shigemizu20	Amygdala	0.0251602	1
826	LRP2	+++++++	7	1518	760	758	0.15545	0.0475124	19.540, 5.758, 14.286, 18.695, 9.643, 17.265, 14.813	0.00106872	10.7315	0.0970394	adni, Leandr18, Lovestone_1, Lovestone_2, ROSMAP_b1b2, Samsudin16, Shigemizu20	Amygdala	0.0251602	1
827	RIIAD1	+-------	8	1556	777	779	-0.238962	0.0730509	14.749, 8.303, 9.330, 12.775, 13.619, 13.281, 14.370, 13.572	0.00107102	26.844	0.000355529	adni, Bai14, Leandr18, Lovestone_1, Lovestone_2, ROSMAP_b1b2, Samsudin16, Shigemizu20	Amygdala	0.0251602	1
828	APH1B	+-++++++	8	1556	777	779	0.108861	0.0332938	23.698, 2.940, 3.729, 10.454, 18.135, 8.968, 22.352, 9.723	0.00107657	6.0291	0.536355	adni, Bai14, Leandr18, Lovestone_1, Lovestone_2, ROSMAP_b1b2, Samsudin16, Shigemizu20	Amygdala	0.0251883	1
829	SMC1A	++++++++	8	1556	777	779	0.152215	0.0465855	19.293, 5.919, 5.372, 12.071, 14.028, 15.263, 11.928, 16.125	0.00108527	8.92887	0.257803	adni, Bai14, Leandr18, Lovestone_1, Lovestone_2, ROSMAP_b1b2, Samsudin16, Shigemizu20	Amygdala	0.0252895	1
830	TPPP	++++++++	8	1556	777	779	0.211651	0.0648164	15.772, 6.152, 6.798, 13.794, 15.144, 13.045, 16.545, 12.750	0.00109313	25.1206	0.000722333	adni, Bai14, Leandr18, Lovestone_1, Lovestone_2, ROSMAP_b1b2, Samsudin16, Shigemizu20	Amygdala	0.0253704	1
831	RNF40	+++++++-	8	1556	777	779	0.126871	0.0430335	24.618, 3.655, 3.343, 10.784, 16.726, 15.911, 12.969, 11.994	0.00319648	6.95302	0.433788	adni, Bai14, Leandr18, Lovestone_1, Lovestone_2, ROSMAP_b1b2, Samsudin16, Shigemizu20	Anterior_cingulate_cortex_BA24	0.0253915	1
832	SYNJ2	-+++++++	8	1556	777	779	0.196042	0.0600647	15.761, 5.907, 7.026, 12.686, 15.368, 13.038, 16.453, 13.761	0.00109912	21.6533	0.00291447	adni, Bai14, Leandr18, Lovestone_1, Lovestone_2, ROSMAP_b1b2, Samsudin16, Shigemizu20	Amygdala	0.0254072	1
833	EID1	--++++++	8	1556	777	779	0.191233	0.0648885	17.369, 4.807, 7.173, 12.968, 14.144, 15.436, 13.729, 14.375	0.00320772	14.8922	0.0374058	adni, Bai14, Leandr18, Lovestone_1, Lovestone_2, ROSMAP_b1b2, Samsudin16, Shigemizu20	Anterior_cingulate_cortex_BA24	0.0254313	1
834	HECTD1	+++++-++	8	1556	777	779	0.164461	0.0504552	19.247, 4.630, 4.003, 14.944, 16.989, 10.743, 17.656, 11.789	0.00111592	17.3809	0.0150987	adni, Bai14, Leandr18, Lovestone_1, Lovestone_2, ROSMAP_b1b2, Samsudin16, Shigemizu20	Amygdala	0.0255027	1
835	STK36	+++++++-	8	1556	777	779	0.319457	0.09801	13.862, 8.661, 8.132, 13.606, 14.469, 12.918, 15.117, 13.236	0.00111635	40.3787	1.06523e-06	adni, Bai14, Leandr18, Lovestone_1, Lovestone_2, ROSMAP_b1b2, Samsudin16, Shigemizu20	Amygdala	0.0255027	1
836	TAF10	-----+--	8	1556	777	779	-0.318658	0.0977659	14.255, 7.992, 8.524, 13.681, 14.377, 12.381, 15.175, 13.614	0.00111649	33.8518	1.836e-05	adni, Bai14, Leandr18, Lovestone_1, Lovestone_2, ROSMAP_b1b2, Samsudin16, Shigemizu20	Amygdala	0.0255027	1
837	MFN1	+++++++-	8	1556	777	779	0.242859	0.0824583	15.016, 5.438, 9.516, 13.892, 14.150, 15.197, 13.634, 13.159	0.00322714	25.7966	0.000547597	adni, Bai14, Leandr18, Lovestone_1, Lovestone_2, ROSMAP_b1b2, Samsudin16, Shigemizu20	Anterior_cingulate_cortex_BA24	0.0255193	1
838	ALG12	+++++++-	8	1556	777	779	0.122331	0.041541	17.256, 2.253, 1.739, 9.665, 16.433, 8.796, 34.267, 9.592	0.00323132	4.4052	0.732101	adni, Bai14, Leandr18, Lovestone_1, Lovestone_2, ROSMAP_b1b2, Samsudin16, Shigemizu20	Anterior_cingulate_cortex_BA24	0.0255193	1
839	CACNG4	-----+--	8	1556	777	779	-0.182668	0.0620533	17.428, 4.312, 5.442, 13.107, 14.575, 13.256, 17.693, 14.188	0.00324293	13.5792	0.0591919	adni, Bai14, Leandr18, Lovestone_1, Lovestone_2, ROSMAP_b1b2, Samsudin16, Shigemizu20	Anterior_cingulate_cortex_BA24	0.0255422	1
840	RNGTTP1	++++++++	8	1556	777	779	0.205635	0.0698642	15.891, 5.465, 7.960, 13.338, 15.300, 13.281, 15.993, 12.772	0.00324674	14.9249	0.0369744	adni, Bai14, Leandr18, Lovestone_1, Lovestone_2, ROSMAP_b1b2, Samsudin16, Shigemizu20	Anterior_cingulate_cortex_BA24	0.0255422	1
841	GLT8D2	++++++++	8	1556	777	779	0.141666	0.0332296	25.689, 3.438, 2.412, 15.428, 15.254, 9.357, 19.410, 9.012	2.01478e-05	6.21962	0.514352	adni, Bai14, Leandr18, Lovestone_1, Lovestone_2, ROSMAP_b1b2, Samsudin16, Shigemizu20	Nucleus_accumbens_basal_ganglia	0.0257287	0.180101
842	MDN1	+++++-++	8	1556	777	779	0.218142	0.0670214	14.896, 6.195, 4.974, 14.034, 15.701, 12.036, 18.989, 13.177	0.0011347	20.2053	0.00514292	adni, Bai14, Leandr18, Lovestone_1, Lovestone_2, ROSMAP_b1b2, Samsudin16, Shigemizu20	Amygdala	0.0258168	1
843	CIB1	--------	8	1556	777	779	-0.204639	0.0696221	15.864, 6.086, 6.697, 14.209, 15.498, 14.312, 14.343, 12.990	0.00328974	28.233	0.000199508	adni, Bai14, Leandr18, Lovestone_1, Lovestone_2, ROSMAP_b1b2, Samsudin16, Shigemizu20	Anterior_cingulate_cortex_BA24	0.0258308	1
844	CECR1	--------	8	1556	777	779	-0.194557	0.0662336	15.491, 6.644, 8.502, 14.294, 15.343, 12.648, 13.383, 13.696	0.00330932	32.6252	3.10891e-05	adni, Bai14, Leandr18, Lovestone_1, Lovestone_2, ROSMAP_b1b2, Samsudin16, Shigemizu20	Anterior_cingulate_cortex_BA24	0.0259346	1
845	MTMR4	+++++-++	8	1556	777	779	0.31809	0.0978786	14.792, 7.675, 7.188, 13.779, 14.480, 13.522, 15.353, 13.210	0.00115469	49.4589	1.84447e-08	adni, Bai14, Leandr18, Lovestone_1, Lovestone_2, ROSMAP_b1b2, Samsudin16, Shigemizu20	Amygdala	0.0259647	1
846	TPGS1	-------+	8	1556	777	779	-0.176116	0.0541867	17.277, 6.967, 6.169, 14.171, 14.767, 12.529, 13.818, 14.303	0.00115338	15.2075	0.0334291	adni, Bai14, Leandr18, Lovestone_1, Lovestone_2, ROSMAP_b1b2, Samsudin16, Shigemizu20	Amygdala	0.0259647	1
847	C7orf50	-----+--	8	1556	777	779	-0.35424	0.108978	13.828, 10.246, 9.601, 13.265, 13.542, 12.493, 13.758, 13.268	0.00115182	55.0075	1.48583e-09	adni, Bai14, Leandr18, Lovestone_1, Lovestone_2, ROSMAP_b1b2, Samsudin16, Shigemizu20	Amygdala	0.0259647	1
848	DPY19L2P4	++++++++	8	1556	777	779	0.160528	0.0546788	18.520, 5.115, 5.156, 14.138, 15.924, 14.822, 14.196, 12.129	0.0033264	17.7172	0.0133133	adni, Bai14, Leandr18, Lovestone_1, Lovestone_2, ROSMAP_b1b2, Samsudin16, Shigemizu20	Anterior_cingulate_cortex_BA24	0.0260185	1
849	DDX28	++++++++	8	1556	777	779	0.14772	0.0503392	17.429, 3.154, 5.888, 13.711, 17.396, 12.827, 14.790, 14.805	0.00334103	11.1772	0.131073	adni, Bai14, Leandr18, Lovestone_1, Lovestone_2, ROSMAP_b1b2, Samsudin16, Shigemizu20	Anterior_cingulate_cortex_BA24	0.026083	1
850	SELE	-+++++++	8	1556	777	779	0.14064	0.0433656	22.888, 3.352, 6.355, 10.621, 15.265, 13.213, 9.452, 18.854	0.00118225	6.76636	0.453605	adni, Bai14, Leandr18, Lovestone_1, Lovestone_2, ROSMAP_b1b2, Samsudin16, Shigemizu20	Amygdala	0.0261581	1
851	KHNYN	++++++++	8	1556	777	779	0.220582	0.0680826	15.430, 7.945, 7.657, 13.706, 15.464, 12.289, 13.779, 13.730	0.00119562	24.7202	0.000850477	adni, Bai14, Leandr18, Lovestone_1, Lovestone_2, ROSMAP_b1b2, Samsudin16, Shigemizu20	Amygdala	0.0261581	1
852	VOPP1	--------	8	1556	777	779	-0.122893	0.0379058	21.512, 3.960, 3.995, 13.553, 17.078, 10.463, 15.121, 14.319	0.00118666	8.42254	0.296812	adni, Bai14, Leandr18, Lovestone_1, Lovestone_2, ROSMAP_b1b2, Samsudin16, Shigemizu20	Amygdala	0.0261581	1
853	BAALC	--------	8	1556	777	779	-0.178208	0.0548968	16.505, 6.013, 7.325, 15.392, 16.268, 11.557, 13.233, 13.707	0.00116939	21.0915	0.00363701	adni, Bai14, Leandr18, Lovestone_1, Lovestone_2, ROSMAP_b1b2, Samsudin16, Shigemizu20	Amygdala	0.0261581	1
854	GPD1	--------	8	1556	777	779	-0.223353	0.0688784	16.245, 7.210, 6.764, 14.369, 15.504, 11.842, 14.841, 13.223	0.00118395	21.3018	0.00334829	adni, Bai14, Leandr18, Lovestone_1, Lovestone_2, ROSMAP_b1b2, Samsudin16, Shigemizu20	Amygdala	0.0261581	1
855	BMI1	++++++-+	8	1556	777	779	0.119732	0.0369601	21.626, 4.029, 4.375, 12.736, 17.669, 15.839, 11.312, 12.415	0.0011974	5.47189	0.602576	adni, Bai14, Leandr18, Lovestone_1, Lovestone_2, ROSMAP_b1b2, Samsudin16, Shigemizu20	Amygdala	0.0261581	1
856	FAM195A	--------	8	1556	777	779	-0.246229	0.07602	15.066, 7.221, 5.827, 14.060, 14.699, 13.871, 14.989, 14.266	0.0011995	23.9133	0.00118001	adni, Bai14, Leandr18, Lovestone_1, Lovestone_2, ROSMAP_b1b2, Samsudin16, Shigemizu20	Amygdala	0.0261581	1
857	LTN1	+++++-++	8	1556	777	779	0.16959	0.0523331	17.063, 4.065, 3.563, 11.727, 16.962, 13.353, 21.846, 11.422	0.00119282	13.3281	0.0645064	adni, Bai14, Leandr18, Lovestone_1, Lovestone_2, ROSMAP_b1b2, Samsudin16, Shigemizu20	Amygdala	0.0261581	1
858	RPL18A	-+-----+	8	1556	777	779	-0.150347	0.0512759	17.834, 4.243, 5.754, 12.573, 15.051, 16.126, 16.683, 11.737	0.00336666	12.7501	0.0784358	adni, Bai14, Leandr18, Lovestone_1, Lovestone_2, ROSMAP_b1b2, Samsudin16, Shigemizu20	Anterior_cingulate_cortex_BA24	0.0262298	1
859	SIVA1	-------+	8	1556	777	779	-0.221806	0.0756615	15.824, 5.546, 8.492, 14.298, 14.865, 15.407, 12.669, 12.899	0.00337268	20.1542	0.00524613	adni, Bai14, Leandr18, Lovestone_1, Lovestone_2, ROSMAP_b1b2, Samsudin16, Shigemizu20	Anterior_cingulate_cortex_BA24	0.0262298	1
860	MAPKBP1	-+++++++	8	1556	777	779	0.21549	0.0666076	14.648, 6.588, 7.406, 13.800, 15.454, 11.632, 17.325, 13.147	0.00121552	22.6537	0.0019581	adni, Bai14, Leandr18, Lovestone_1, Lovestone_2, ROSMAP_b1b2, Samsudin16, Shigemizu20	Amygdala	0.026309	1
861	GK5	-+++++++	8	1556	777	779	0.256499	0.0792624	14.571, 8.871, 8.673, 13.225, 14.225, 11.831, 15.281, 13.322	0.00121189	30.8548	6.61278e-05	adni, Bai14, Leandr18, Lovestone_1, Lovestone_2, ROSMAP_b1b2, Samsudin16, Shigemizu20	Amygdala	0.026309	1
862	DDHD1	+-++++++	8	1556	777	779	0.123169	0.0420582	20.672, 2.842, 5.748, 11.735, 14.107, 16.112, 18.203, 10.581	0.00340559	8.40073	0.298586	adni, Bai14, Leandr18, Lovestone_1, Lovestone_2, ROSMAP_b1b2, Samsudin16, Shigemizu20	Anterior_cingulate_cortex_BA24	0.0264354	1
863	ABCA7	+++++-++	8	1556	777	779	0.132017	0.0450992	19.008, 2.970, 4.065, 14.609, 19.289, 10.216, 18.607, 11.236	0.00341951	11.1029	0.134193	adni, Bai14, Leandr18, Lovestone_1, Lovestone_2, ROSMAP_b1b2, Samsudin16, Shigemizu20	Anterior_cingulate_cortex_BA24	0.0264429	1
864	AC002365.5	-------+	8	1556	777	779	-0.177603	0.0606704	20.748, 5.625, 6.476, 11.546, 14.745, 11.528, 17.678, 11.653	0.00341874	13.3484	0.0640608	adni, Bai14, Leandr18, Lovestone_1, Lovestone_2, ROSMAP_b1b2, Samsudin16, Shigemizu20	Anterior_cingulate_cortex_BA24	0.0264429	1
865	ATP7B	++++-++	7	1198	664	534	0.267407	0.0827443	7.396, 8.689, 15.986, 17.563, 15.635, 19.062, 15.669	0.00123044	20.5766	0.00218512	Bai14, Leandr18, Lovestone_1, Lovestone_2, ROSMAP_b1b2, Samsudin16, Shigemizu20	Amygdala	0.0264913	1
866	TRAF5	++	2	376	184	192	0.303121	0.0938134	48.927, 51.073	0.00123311	2.11577	0.145788	Lovestone_1, Samsudin16	Amygdala	0.0264913	1
867	RPS5	-+-----+	8	1556	777	779	-0.146471	0.050091	18.477, 4.521, 3.451, 13.476, 18.192, 15.335, 13.845, 12.702	0.00345463	12.993	0.0722783	adni, Bai14, Leandr18, Lovestone_1, Lovestone_2, ROSMAP_b1b2, Samsudin16, Shigemizu20	Anterior_cingulate_cortex_BA24	0.0266137	1
868	AC016738.4	--++++++	8	1556	777	779	0.137828	0.047129	20.852, 3.716, 5.235, 17.629, 16.999, 10.451, 12.997, 12.122	0.00345032	11.4956	0.118416	adni, Bai14, Leandr18, Lovestone_1, Lovestone_2, ROSMAP_b1b2, Samsudin16, Shigemizu20	Anterior_cingulate_cortex_BA24	0.0266137	1
869	TSPYL5	+++++-	6	1054	453	601	0.144673	0.0494915	27.839, 3.674, 5.236, 19.464, 27.506, 16.282	0.00346478	6.69005	0.244731	adni, Bai14, Leandr18, Lovestone_1, Lovestone_2, Samsudin16	Anterior_cingulate_cortex_BA24	0.0266416	1
870	RIMKLA	++++++	6	1054	453	601	0.12046	0.0412171	24.863, 3.826, 3.981, 17.723, 26.112, 23.494	0.0034715	7.79285	0.168028	adni, Bai14, Leandr18, Lovestone_1, Lovestone_2, Samsudin16	Anterior_cingulate_cortex_BA24	0.0266431	1
871	SNORA53	----	4	981	414	567	-0.282157	0.0874209	27.501, 24.371, 25.714, 22.414	0.00124849	13.3206	0.00399226	adni, Lovestone_1, Lovestone_2, Samsudin16	Amygdala	0.0267222	1
872	NAPEPLD	+-++++++	8	1556	777	779	0.0927378	0.0287565	22.782, 2.795, 2.879, 13.703, 22.192, 10.516, 16.195, 8.938	0.00126004	5.93743	0.547074	adni, Bai14, Leandr18, Lovestone_1, Lovestone_2, ROSMAP_b1b2, Samsudin16, Shigemizu20	Amygdala	0.02687	1
873	FOXO3	+++++++	7	1360	683	677	0.14071	0.043671	29.102, 3.161, 2.599, 22.651, 8.808, 18.405, 15.274	0.00127282	6.24212	0.396622	adni, Bai14, Leandr18, Lovestone_2, ROSMAP_b1b2, Samsudin16, Shigemizu20	Amygdala	0.0270427	1
874	MSANTD3	---	3	481	228	253	-0.211323	0.0656256	8.820, 33.139, 58.041	0.00128132	1.19401	0.550458	Bai14, Lovestone_1, Lovestone_2	Amygdala	0.0271237	1
875	REV1	++++++	6	1054	453	601	0.239485	0.0821361	24.594, 7.504, 10.426, 19.561, 21.097, 16.818	0.00354884	10.0465	0.0739292	adni, Bai14, Leandr18, Lovestone_1, Lovestone_2, Samsudin16	Anterior_cingulate_cortex_BA24	0.0271856	1
876	MRPS15	+------	7	1196	508	688	-0.291826	0.0906842	16.845, 11.646, 9.581, 15.686, 15.803, 13.777, 16.661	0.00129068	29.9952	3.93908e-05	adni, Bai14, Leandr18, Lovestone_1, Lovestone_2, ROSMAP_b1b2, Samsudin16	Amygdala	0.0272221	1
877	SEC14L5	-+++++++	8	1556	777	779	0.214432	0.073596	14.974, 6.219, 8.241, 13.773, 14.571, 14.189, 15.187, 12.846	0.00357244	26.2129	0.000461389	adni, Bai14, Leandr18, Lovestone_1, Lovestone_2, ROSMAP_b1b2, Samsudin16, Shigemizu20	Anterior_cingulate_cortex_BA24	0.0272641	1
878	SNHG8	-------+	8	1556	777	779	-0.178939	0.0614134	15.809, 4.959, 6.067, 13.088, 15.332, 15.638, 17.035, 12.073	0.00357194	15.7948	0.0270586	adni, Bai14, Leandr18, Lovestone_1, Lovestone_2, ROSMAP_b1b2, Samsudin16, Shigemizu20	Anterior_cingulate_cortex_BA24	0.0272641	1
879	RAD52	+++++++-	8	1556	777	779	0.2606	0.0810609	14.246, 6.644, 7.692, 13.472, 14.831, 13.675, 15.763, 13.679	0.00130505	29.1341	0.000136764	adni, Bai14, Leandr18, Lovestone_1, Lovestone_2, ROSMAP_b1b2, Samsudin16, Shigemizu20	Amygdala	0.0272981	1
880	KIAA1109	+++++-++	8	1556	777	779	0.124591	0.0387886	20.059, 3.088, 1.833, 11.845, 17.663, 8.044, 26.488, 10.979	0.0013179	9.19398	0.239028	adni, Bai14, Leandr18, Lovestone_1, Lovestone_2, ROSMAP_b1b2, Samsudin16, Shigemizu20	Amygdala	0.0272981	1
881	RANBP10	-+++++++	8	1556	777	779	0.245639	0.0764445	14.652, 6.719, 7.321, 13.710, 14.895, 12.950, 16.349, 13.404	0.00131217	25.6383	0.000584364	adni, Bai14, Leandr18, Lovestone_1, Lovestone_2, ROSMAP_b1b2, Samsudin16, Shigemizu20	Amygdala	0.0272981	1
882	TRAPPC5	+-------	8	1556	777	779	-0.252763	0.0786301	14.545, 8.908, 10.149, 13.241, 13.137, 13.242, 13.267, 13.510	0.00130635	28.0668	0.000213847	adni, Bai14, Leandr18, Lovestone_1, Lovestone_2, ROSMAP_b1b2, Samsudin16, Shigemizu20	Amygdala	0.0272981	1
883	TXN	----	4	411	188	223	-0.439802	0.136904	20.435, 19.097, 32.535, 27.933	0.00131595	8.49029	0.0368946	Bai14, Leandr18, Lovestone_1, ROSMAP_b1b2	Amygdala	0.0272981	1
884	PPARD	--+-----	8	1556	777	779	-0.136337	0.0318279	24.129, 2.650, 1.492, 17.386, 19.011, 4.639, 21.407, 9.286	1.83928e-05	3.72187	0.811197	adni, Bai14, Leandr18, Lovestone_1, Lovestone_2, ROSMAP_b1b2, Samsudin16, Shigemizu20	Putamen_basal_ganglia	0.0274753	0.127701
885	DPP9	-+------	8	1556	777	779	-0.156033	0.0369363	17.715, 2.582, 1.191, 16.151, 17.533, 11.404, 16.721, 16.703	2.39607e-05	5.9946	0.54038	adni, Bai14, Leandr18, Lovestone_1, Lovestone_2, ROSMAP_b1b2, Samsudin16, Shigemizu20	Putamen_basal_ganglia	0.0274753	0.166359
886	RCC2	-----+--	8	1556	777	779	-0.137894	0.0328205	19.651, 2.596, 2.492, 15.565, 21.438, 5.520, 16.398, 16.340	2.652e-05	7.41549	0.386937	adni, Bai14, Leandr18, Lovestone_1, Lovestone_2, ROSMAP_b1b2, Samsudin16, Shigemizu20	Putamen_basal_ganglia	0.0274753	0.184128
887	FOXE3	----	4	981	414	567	-0.177243	0.0410728	26.009, 12.893, 19.980, 41.118	1.59352e-05	2.27664	0.517011	adni, Lovestone_1, Lovestone_2, Samsudin16	Putamen_basal_ganglia	0.0274753	0.110638
888	AC011516.2	++-+++++	8	1556	777	779	0.138235	0.032979	18.212, 2.388, 1.692, 10.307, 16.481, 8.313, 34.881, 7.726	2.77008e-05	4.97838	0.662601	adni, Bai14, Leandr18, Lovestone_1, Lovestone_2, ROSMAP_b1b2, Samsudin16, Shigemizu20	Putamen_basal_ganglia	0.0274753	0.192327
889	SF3B1	-+++++++	8	1556	777	779	0.247831	0.0772479	14.770, 7.991, 8.565, 12.841, 14.206, 13.698, 14.885, 13.045	0.00133545	29.764	0.000104903	adni, Bai14, Leandr18, Lovestone_1, Lovestone_2, ROSMAP_b1b2, Samsudin16, Shigemizu20	Amygdala	0.0275627	1
890	CEP97	-+++++++	8	1556	777	779	0.195791	0.0610767	16.046, 7.611, 7.397, 13.142, 15.111, 12.741, 15.978, 11.973	0.00134756	23.7376	0.00126687	adni, Bai14, Leandr18, Lovestone_1, Lovestone_2, ROSMAP_b1b2, Samsudin16, Shigemizu20	Amygdala	0.0277136	1
891	C2orf68	++++++++	8	1556	777	779	0.274707	0.0858193	14.514, 9.365, 9.814, 13.115, 13.163, 13.604, 12.486, 13.940	0.00136954	37.215	4.27058e-06	adni, Bai14, Leandr18, Lovestone_1, Lovestone_2, ROSMAP_b1b2, Samsudin16, Shigemizu20	Amygdala	0.0277705	1
892	SSH3	++++++++	8	1556	777	779	0.190713	0.0595242	15.635, 7.073, 7.761, 12.665, 14.621, 11.177, 17.392, 13.677	0.00135557	17.7008	0.0133952	adni, Bai14, Leandr18, Lovestone_1, Lovestone_2, ROSMAP_b1b2, Samsudin16, Shigemizu20	Amygdala	0.0277705	1
893	MT1A	--------	8	1556	777	779	-0.148484	0.0463825	16.821, 4.280, 3.732, 14.929, 19.471, 13.167, 14.220, 13.380	0.00136811	10.9612	0.140319	adni, Bai14, Leandr18, Lovestone_1, Lovestone_2, ROSMAP_b1b2, Samsudin16, Shigemizu20	Amygdala	0.0277705	1
894	LYN	-----+--	8	1556	777	779	-0.101762	0.0317902	15.610, 1.972, 1.964, 8.625, 17.774, 6.592, 38.066, 9.399	0.00136923	6.01759	0.537697	adni, Bai14, Leandr18, Lovestone_1, Lovestone_2, ROSMAP_b1b2, Samsudin16, Shigemizu20	Amygdala	0.0277705	1
895	SGK3	++++++++	8	1556	777	779	0.194416	0.0607584	15.769, 7.092, 6.089, 13.172, 15.182, 13.425, 16.539, 12.732	0.00137511	23.9979	0.00114031	adni, Bai14, Leandr18, Lovestone_1, Lovestone_2, ROSMAP_b1b2, Samsudin16, Shigemizu20	Amygdala	0.0277859	1
896	AMER2	+++++++-	8	1556	777	779	0.165097	0.0516465	17.235, 5.242, 6.677, 13.262, 16.602, 12.983, 15.932, 12.067	0.00139025	17.8776	0.0125345	adni, Bai14, Leandr18, Lovestone_1, Lovestone_2, ROSMAP_b1b2, Samsudin16, Shigemizu20	Amygdala	0.0278397	1
897	MAN2A2	+++++-++	8	1556	777	779	0.264374	0.0827136	15.570, 7.324, 6.652, 13.846, 14.978, 12.216, 16.344, 13.070	0.00139222	34.0575	1.6803e-05	adni, Bai14, Leandr18, Lovestone_1, Lovestone_2, ROSMAP_b1b2, Samsudin16, Shigemizu20	Amygdala	0.0278397	1
898	APOPT1	-----+--	8	1556	777	779	-0.276416	0.0864276	14.185, 10.009, 9.860, 13.737, 14.007, 11.285, 13.218, 13.699	0.00138273	40.5675	9.8004e-07	adni, Bai14, Leandr18, Lovestone_1, Lovestone_2, ROSMAP_b1b2, Samsudin16, Shigemizu20	Amygdala	0.0278397	1
899	RSRP1	++++++++	8	1556	777	779	0.183553	0.0437748	20.331, 3.612, 3.572, 12.278, 16.377, 13.338, 14.693, 15.801	2.75155e-05	6.47171	0.485871	adni, Bai14, Leandr18, Lovestone_1, Lovestone_2, ROSMAP_b1b2, Samsudin16, Shigemizu20	Nucleus_accumbens_basal_ganglia	0.0278422	0.245961
900	PER2	--------	8	1556	777	779	-0.181473	0.0435718	19.539, 2.584, 3.411, 17.209, 20.197, 7.757, 17.132, 12.172	3.11469e-05	9.87426	0.195812	adni, Bai14, Leandr18, Lovestone_1, Lovestone_2, ROSMAP_b1b2, Samsudin16, Shigemizu20	Nucleus_accumbens_basal_ganglia	0.0278422	0.278422
901	NPAS1	+++	3	623	301	322	0.238526	0.0570369	25.872, 28.163, 45.965	2.89003e-05	1.83457	0.399603	Lovestone_1, Lovestone_2, Samsudin16	Nucleus_accumbens_basal_ganglia	0.0278422	0.25834
902	TARS2	++++-	5	1341	683	658	0.134208	0.0461946	23.320, 14.498, 25.305, 24.383, 12.494	0.00366932	6.32501	0.176155	adni, Lovestone_1, Lovestone_2, Samsudin16, Shigemizu20	Anterior_cingulate_cortex_BA24	0.027921	1
903	GOLT1A	+------	7	1414	722	692	-0.244324	0.0841039	19.296, 7.260, 7.142, 15.037, 17.324, 18.450, 15.490	0.00367219	15.0606	0.0197909	adni, Bai14, Leandr18, Lovestone_1, Lovestone_2, Samsudin16, Shigemizu20	Anterior_cingulate_cortex_BA24	0.027921	1
904	DDX51	+++++-++	8	1556	777	779	0.151297	0.0520991	19.298, 3.918, 2.929, 14.094, 17.075, 11.651, 19.019, 12.016	0.00368397	11.6498	0.112681	adni, Bai14, Leandr18, Lovestone_1, Lovestone_2, ROSMAP_b1b2, Samsudin16, Shigemizu20	Anterior_cingulate_cortex_BA24	0.0279585	1
905	MIA3	+++++-++	8	1556	777	779	0.267965	0.0839228	15.826, 7.511, 5.749, 14.750, 15.126, 13.146, 13.989, 13.902	0.00140803	23.0431	0.00167537	adni, Bai14, Leandr18, Lovestone_1, Lovestone_2, ROSMAP_b1b2, Samsudin16, Shigemizu20	Amygdala	0.0279764	1
906	AP1G1	+++++-++	8	1556	777	779	0.376292	0.117882	14.002, 9.748, 7.446, 13.682, 13.950, 13.067, 14.589, 13.516	0.00141233	57.9798	3.81616e-10	adni, Bai14, Leandr18, Lovestone_1, Lovestone_2, ROSMAP_b1b2, Samsudin16, Shigemizu20	Amygdala	0.0279764	1
907	ZNF234	++++++++	8	1556	777	779	0.22676	0.0710433	15.103, 8.284, 8.362, 12.924, 13.814, 12.983, 13.927, 14.603	0.00141358	26.9375	0.000342024	adni, Bai14, Leandr18, Lovestone_1, Lovestone_2, ROSMAP_b1b2, Samsudin16, Shigemizu20	Amygdala	0.0279764	1
908	CROCCP3	-+++++++	8	1556	777	779	0.22281	0.0699512	14.633, 5.954, 7.955, 13.775, 14.780, 13.108, 16.927, 12.869	0.00144639	23.3381	0.00148815	adni, Bai14, Leandr18, Lovestone_1, Lovestone_2, ROSMAP_b1b2, Samsudin16, Shigemizu20	Amygdala	0.0279873	1
909	DICER1	-+++++++	8	1556	777	779	0.237928	0.0746987	14.955, 8.265, 8.337, 13.389, 14.560, 13.422, 12.983, 14.090	0.00144667	28.0382	0.000216418	adni, Bai14, Leandr18, Lovestone_1, Lovestone_2, ROSMAP_b1b2, Samsudin16, Shigemizu20	Amygdala	0.0279873	1
910	NAA10	-----+--	8	1556	777	779	-0.240683	0.0756159	16.992, 5.651, 6.800, 14.047, 15.785, 13.117, 14.407, 13.201	0.00145772	18.6219	0.00945808	adni, Bai14, Leandr18, Lovestone_1, Lovestone_2, ROSMAP_b1b2, Samsudin16, Shigemizu20	Amygdala	0.0279873	1
911	C2CD5	+++++-++	8	1556	777	779	0.125048	0.0392632	20.378, 3.752, 5.474, 14.796, 18.618, 10.001, 15.287, 11.694	0.00144819	11.8258	0.106436	adni, Bai14, Leandr18, Lovestone_1, Lovestone_2, ROSMAP_b1b2, Samsudin16, Shigemizu20	Amygdala	0.0279873	1
912	SYT6	------	6	1158	491	667	-0.115771	0.036369	21.582, 3.470, 15.456, 25.007, 8.306, 26.178	0.00145634	4.01486	0.547278	adni, Leandr18, Lovestone_1, Lovestone_2, ROSMAP_b1b2, Samsudin16	Amygdala	0.0279873	1
913	SMC6	-+++++++	8	1556	777	779	0.242505	0.0760914	15.036, 5.668, 7.625, 14.215, 14.902, 14.842, 12.733, 14.979	0.00143747	22.7507	0.00188356	adni, Bai14, Leandr18, Lovestone_1, Lovestone_2, ROSMAP_b1b2, Samsudin16, Shigemizu20	Amygdala	0.0279873	1
914	STAT2	-+++++++	8	1556	777	779	0.291367	0.0913421	13.913, 8.916, 9.503, 13.006, 13.819, 12.934, 14.536, 13.374	0.00142351	42.1477	4.87034e-07	adni, Bai14, Leandr18, Lovestone_1, Lovestone_2, ROSMAP_b1b2, Samsudin16, Shigemizu20	Amygdala	0.0279873	1
915	HBM	+-------	8	1556	777	779	-0.3335	0.104555	14.059, 9.392, 7.983, 13.611, 14.058, 13.586, 14.397, 12.913	0.00142414	47.2918	4.89616e-08	adni, Bai14, Leandr18, Lovestone_1, Lovestone_2, ROSMAP_b1b2, Samsudin16, Shigemizu20	Amygdala	0.0279873	1
916	DHX57	+++	3	623	301	322	0.371929	0.116673	33.087, 35.434, 31.478	0.00143362	8.73338	0.0126932	Lovestone_1, Lovestone_2, Samsudin16	Amygdala	0.0279873	1
917	TSHZ3	+++++-	6	1054	453	601	0.189969	0.0654413	23.825, 5.885, 10.528, 18.937, 24.632, 16.194	0.00369736	8.52251	0.129694	adni, Bai14, Leandr18, Lovestone_1, Lovestone_2, Samsudin16	Anterior_cingulate_cortex_BA24	0.028008	1
918	KRT5	+++-++++	8	1556	777	779	0.105502	0.0363539	21.495, 2.073, 3.278, 10.474, 17.993, 10.846, 24.966, 8.874	0.003707	3.10654	0.874975	adni, Bai14, Leandr18, Lovestone_1, Lovestone_2, ROSMAP_b1b2, Samsudin16, Shigemizu20	Anterior_cingulate_cortex_BA24	0.028029	1
919	APH1A	-+------	8	1556	777	779	-0.199646	0.0487948	19.099, 1.819, 4.695, 14.755, 17.646, 13.423, 13.347, 15.215	4.28513e-05	12.957	0.0731632	adni, Bai14, Leandr18, Lovestone_1, Lovestone_2, ROSMAP_b1b2, Samsudin16, Shigemizu20	Hypothalamus	0.0281212	0.22497
920	CLIP2	-+++++++	8	1556	777	779	0.280896	0.0968561	14.756, 7.299, 8.579, 14.327, 14.390, 12.549, 15.118, 12.983	0.00372999	38.9121	2.03136e-06	adni, Bai14, Leandr18, Lovestone_1, Lovestone_2, ROSMAP_b1b2, Samsudin16, Shigemizu20	Anterior_cingulate_cortex_BA24	0.0281508	1
921	CRELD1	+++++-++	8	1556	777	779	0.190589	0.0599311	15.229, 4.698, 5.902, 14.070, 16.550, 9.943, 20.168, 13.440	0.00147203	16.1494	0.0237862	adni, Bai14, Leandr18, Lovestone_1, Lovestone_2, ROSMAP_b1b2, Samsudin16, Shigemizu20	Amygdala	0.0281684	1
922	TAF1C	-+++++++	8	1556	777	779	0.226998	0.0714159	15.030, 7.843, 9.106, 13.420, 14.202, 11.741, 15.183, 13.475	0.00148018	28.5199	0.000176945	adni, Bai14, Leandr18, Lovestone_1, Lovestone_2, ROSMAP_b1b2, Samsudin16, Shigemizu20	Amygdala	0.028231	1
923	ZSWIM8	++++++++	8	1556	777	779	0.238181	0.0749604	14.651, 8.416, 8.948, 14.193, 14.740, 11.089, 15.042, 12.920	0.00148587	33.0742	2.56474e-05	adni, Bai14, Leandr18, Lovestone_1, Lovestone_2, ROSMAP_b1b2, Samsudin16, Shigemizu20	Amygdala	0.0282463	1
924	RPLP1	-------+	8	1556	777	779	-0.163164	0.0563114	17.875, 5.742, 3.200, 13.562, 16.753, 13.273, 15.850, 13.745	0.00376107	14.8656	0.0377615	adni, Bai14, Leandr18, Lovestone_1, Lovestone_2, ROSMAP_b1b2, Samsudin16, Shigemizu20	Anterior_cingulate_cortex_BA24	0.0282808	1
925	TTC37	-+++++-+	8	1556	777	779	0.206007	0.071086	16.660, 5.444, 7.327, 13.674, 15.290, 14.797, 12.769, 14.040	0.0037556	17.4695	0.0146072	adni, Bai14, Leandr18, Lovestone_1, Lovestone_2, ROSMAP_b1b2, Samsudin16, Shigemizu20	Anterior_cingulate_cortex_BA24	0.0282808	1
926	TDRD9	++++++++	8	1556	777	779	0.113736	0.0293622	21.358, 2.847, 2.630, 15.610, 19.745, 12.829, 14.513, 10.468	0.00010726	6.39927	0.493977	adni, Bai14, Leandr18, Lovestone_1, Lovestone_2, ROSMAP_b1b2, Samsudin16, Shigemizu20	Caudate_basal_ganglia	0.0283105	0.990868
927	SMIM4	--	2	443	211	232	-0.297284	0.076608	37.052, 62.948	0.000104203	0.481429	0.487776	Lovestone_1, Lovestone_2	Caudate_basal_ganglia	0.0283105	0.96263
928	NRDE2	-+++++++	8	1556	777	779	0.232877	0.0733755	14.480, 5.836, 6.141, 13.116, 15.537, 13.371, 17.828, 13.692	0.00150472	22.4913	0.00208923	adni, Bai14, Leandr18, Lovestone_1, Lovestone_2, ROSMAP_b1b2, Samsudin16, Shigemizu20	Amygdala	0.0283397	1
929	TXNL4A	+-------	8	1556	777	779	-0.254099	0.0800863	14.198, 8.674, 10.244, 13.560, 14.098, 12.846, 12.708, 13.672	0.00150968	34.5473	1.36023e-05	adni, Bai14, Leandr18, Lovestone_1, Lovestone_2, ROSMAP_b1b2, Samsudin16, Shigemizu20	Amygdala	0.0283397	1
930	SH3TC2	-+++++++	8	1556	777	779	0.172547	0.0543854	16.448, 5.072, 6.406, 12.744, 16.436, 12.041, 17.656, 13.197	0.0015104	18.1289	0.0114016	adni, Bai14, Leandr18, Lovestone_1, Lovestone_2, ROSMAP_b1b2, Samsudin16, Shigemizu20	Amygdala	0.0283397	1
931	SSTR2	--------	8	1556	777	779	-0.180626	0.05689	17.795, 4.259, 2.791, 14.050, 17.167, 12.795, 17.170, 13.973	0.00149833	15.1883	0.0336605	adni, Bai14, Leandr18, Lovestone_1, Lovestone_2, ROSMAP_b1b2, Samsudin16, Shigemizu20	Amygdala	0.0283397	1
932	DCTD	----	4	981	414	567	-0.424248	0.146571	25.543, 25.570, 25.860, 23.027	0.00379778	20.7351	0.000119487	adni, Lovestone_1, Lovestone_2, Samsudin16	Anterior_cingulate_cortex_BA24	0.0284556	1
933	AC011995.1	+-++++++	8	1556	777	779	0.105162	0.0363322	21.782, 2.323, 3.037, 11.776, 17.705, 13.064, 22.883, 7.430	0.00379826	9.07201	0.247527	adni, Bai14, Leandr18, Lovestone_1, Lovestone_2, ROSMAP_b1b2, Samsudin16, Shigemizu20	Anterior_cingulate_cortex_BA24	0.0284556	1
934	C19orf48	---+----	8	1556	777	779	-0.122885	0.0387776	20.277, 2.399, 3.857, 15.616, 17.033, 9.932, 20.617, 10.270	0.00152986	7.58116	0.37097	adni, Bai14, Leandr18, Lovestone_1, Lovestone_2, ROSMAP_b1b2, Samsudin16, Shigemizu20	Amygdala	0.0285196	1
935	LINC00116	-------+	8	1556	777	779	-0.237137	0.0748277	15.226, 8.644, 7.468, 13.563, 13.809, 13.344, 14.447, 13.499	0.0015291	26.507	0.000408678	adni, Bai14, Leandr18, Lovestone_1, Lovestone_2, ROSMAP_b1b2, Samsudin16, Shigemizu20	Amygdala	0.0285196	1
936	TEX10	++	2	443	211	232	0.226915	0.0784359	38.524, 61.476	0.00381585	0.273385	0.60107	Lovestone_1, Lovestone_2	Anterior_cingulate_cortex_BA24	0.028535	1
937	SKIV2L	+++++-++	8	1556	777	779	0.236856	0.0748014	14.611, 6.764, 7.737, 14.391, 14.930, 11.084, 17.542, 12.941	0.00154307	23.9195	0.00117709	adni, Bai14, Leandr18, Lovestone_1, Lovestone_2, ROSMAP_b1b2, Samsudin16, Shigemizu20	Amygdala	0.0285814	1
938	MRPL20	+-------	8	1556	777	779	-0.227792	0.0719253	14.677, 9.554, 9.355, 13.510, 13.564, 12.150, 13.686, 13.503	0.00153991	31.0316	6.13454e-05	adni, Bai14, Leandr18, Lovestone_1, Lovestone_2, ROSMAP_b1b2, Samsudin16, Shigemizu20	Amygdala	0.0285814	1
939	HSP90AB1	++++++++	8	1556	777	779	0.107343	0.0371304	25.038, 1.997, 2.476, 13.337, 22.517, 8.510, 14.344, 11.781	0.0038405	3.11235	0.874418	adni, Bai14, Leandr18, Lovestone_1, Lovestone_2, ROSMAP_b1b2, Samsudin16, Shigemizu20	Anterior_cingulate_cortex_BA24	0.0286668	1
940	DENND3	--------	8	1556	777	779	-0.143785	0.0352591	19.312, 2.258, 2.987, 14.711, 14.721, 6.376, 31.679, 7.957	4.54361e-05	4.96259	0.664529	adni, Bai14, Leandr18, Lovestone_1, Lovestone_2, ROSMAP_b1b2, Samsudin16, Shigemizu20	Putamen_basal_ganglia	0.0286784	0.315463
941	ELP6	++-+++++	8	1556	777	779	0.165766	0.0404966	18.630, 3.202, 3.167, 11.812, 16.454, 10.211, 27.840, 8.683	4.25224e-05	5.28532	0.625188	adni, Bai14, Leandr18, Lovestone_1, Lovestone_2, ROSMAP_b1b2, Samsudin16, Shigemizu20	Putamen_basal_ganglia	0.0286784	0.295233
942	TMPPE	--------	8	1556	777	779	-0.246999	0.0601673	18.343, 5.651, 4.110, 14.649, 18.596, 10.709, 13.429, 14.511	4.03953e-05	14.5838	0.0417197	adni, Bai14, Leandr18, Lovestone_1, Lovestone_2, ROSMAP_b1b2, Samsudin16, Shigemizu20	Putamen_basal_ganglia	0.0286784	0.280465
943	CCDC160	++++++++	8	1556	777	779	0.141421	0.0341611	21.865, 2.535, 2.707, 14.435, 18.179, 6.341, 23.728, 10.211	3.47588e-05	6.24943	0.510945	adni, Bai14, Leandr18, Lovestone_1, Lovestone_2, ROSMAP_b1b2, Samsudin16, Shigemizu20	Putamen_basal_ganglia	0.0286784	0.24133
944	GLYR1	+-+++-	6	1054	453	601	0.117005	0.0404871	35.288, 3.432, 3.867, 17.483, 24.838, 15.091	0.00385337	3.6923	0.59451	adni, Bai14, Leandr18, Lovestone_1, Lovestone_2, Samsudin16	Anterior_cingulate_cortex_BA24	0.0287104	1
945	L3MBTL2	+++++++-	8	1556	777	779	0.130897	0.0453186	18.162, 3.380, 3.249, 13.897, 19.826, 11.768, 19.288, 10.430	0.00387226	12.3184	0.0905621	adni, Bai14, Leandr18, Lovestone_1, Lovestone_2, ROSMAP_b1b2, Samsudin16, Shigemizu20	Anterior_cingulate_cortex_BA24	0.0287986	1
946	COPZ1	+----+-	7	1196	508	688	-0.276106	0.0872879	16.284, 8.487, 10.485, 15.237, 16.604, 14.929, 17.974	0.00156063	27.0991	0.000138745	adni, Bai14, Leandr18, Lovestone_1, Lovestone_2, ROSMAP_b1b2, Samsudin16	Amygdala	0.0288144	1
947	HIST1H4K	+-------	8	1556	777	779	-0.246762	0.0854887	15.202, 7.772, 8.556, 13.709, 14.696, 13.258, 14.347, 12.460	0.00389566	36.5008	5.83054e-06	adni, Bai14, Leandr18, Lovestone_1, Lovestone_2, ROSMAP_b1b2, Samsudin16, Shigemizu20	Anterior_cingulate_cortex_BA24	0.02892	1
948	AGTRAP	-------+	8	1556	777	779	-0.156535	0.0495202	15.502, 3.904, 6.077, 13.390, 16.532, 12.705, 19.104, 12.785	0.0015721	12.0484	0.0989791	adni, Bai14, Leandr18, Lovestone_1, Lovestone_2, ROSMAP_b1b2, Samsudin16, Shigemizu20	Amygdala	0.0289337	1
949	PLEKHO1	-----+--	8	1556	777	779	-0.170129	0.0539773	16.342, 5.933, 5.964, 13.571, 16.128, 11.593, 18.182, 12.286	0.0016223	19.7351	0.00617131	adni, Bai14, Leandr18, Lovestone_1, Lovestone_2, ROSMAP_b1b2, Samsudin16, Shigemizu20	Amygdala	0.0290257	1
950	TF	++++++++	8	1556	777	779	0.120882	0.0383444	21.398, 4.293, 4.577, 12.337, 17.373, 8.500, 21.076, 10.445	0.00161859	11.076	0.135339	adni, Bai14, Leandr18, Lovestone_1, Lovestone_2, ROSMAP_b1b2, Samsudin16, Shigemizu20	Amygdala	0.0290257	1
951	CCDC53	--------	8	1556	777	779	-0.199007	0.0630646	15.663, 8.639, 8.132, 14.870, 14.698, 10.457, 14.213, 13.329	0.00160167	27.8379	0.00023527	adni, Bai14, Leandr18, Lovestone_1, Lovestone_2, ROSMAP_b1b2, Samsudin16, Shigemizu20	Amygdala	0.0290257	1
952	NCOA3	-+++++++	8	1556	777	779	0.159051	0.0503624	17.723, 7.014, 6.734, 12.733, 14.450, 12.477, 12.485, 16.384	0.00158785	13.0293	0.0713973	adni, Bai14, Leandr18, Lovestone_1, Lovestone_2, ROSMAP_b1b2, Samsudin16, Shigemizu20	Amygdala	0.0290257	1
953	NPFFR1	++++++-+	8	1556	777	779	0.193061	0.0612084	15.868, 5.582, 4.415, 15.106, 17.601, 13.883, 13.665, 13.880	0.0016096	16.4347	0.0214288	adni, Bai14, Leandr18, Lovestone_1, Lovestone_2, ROSMAP_b1b2, Samsudin16, Shigemizu20	Amygdala	0.0290257	1
954	USP47	++++++++	8	1556	777	779	0.137691	0.0436726	19.121, 4.819, 5.113, 14.902, 17.740, 8.742, 14.656, 14.907	0.00161714	14.9762	0.0363052	adni, Bai14, Leandr18, Lovestone_1, Lovestone_2, ROSMAP_b1b2, Samsudin16, Shigemizu20	Amygdala	0.0290257	1
955	ARIH2	+++++-++	8	1556	777	779	0.258251	0.0818022	15.911, 6.384, 7.161, 13.980, 15.209, 12.022, 16.489, 12.845	0.0015939	37.0772	4.5354e-06	adni, Bai14, Leandr18, Lovestone_1, Lovestone_2, ROSMAP_b1b2, Samsudin16, Shigemizu20	Amygdala	0.0290257	1
956	COX14	--------	8	1556	777	779	-0.259049	0.0821769	14.439, 8.283, 8.707, 13.638, 14.239, 13.383, 13.002, 14.310	0.00161974	31.8232	4.37984e-05	adni, Bai14, Leandr18, Lovestone_1, Lovestone_2, ROSMAP_b1b2, Samsudin16, Shigemizu20	Amygdala	0.0290257	1
957	TNFRSF25	-+++++++	8	1556	777	779	0.162806	0.0515462	14.515, 3.871, 7.671, 13.846, 17.022, 11.397, 18.402, 13.276	0.00158616	11.3361	0.124614	adni, Bai14, Leandr18, Lovestone_1, Lovestone_2, ROSMAP_b1b2, Samsudin16, Shigemizu20	Amygdala	0.0290257	1
958	CHCHD5	-+------	8	1556	777	779	-0.157751	0.0547045	17.660, 3.545, 5.756, 15.146, 16.444, 16.079, 12.313, 13.057	0.0039305	11.4719	0.119317	adni, Bai14, Leandr18, Lovestone_1, Lovestone_2, ROSMAP_b1b2, Samsudin16, Shigemizu20	Anterior_cingulate_cortex_BA24	0.0291257	1
959	ZBTB39	-+++++++	8	1556	777	779	0.242846	0.0770984	15.235, 6.702, 8.740, 13.987, 15.279, 13.989, 13.282, 12.787	0.00163375	26.1689	0.000469836	adni, Bai14, Leandr18, Lovestone_1, Lovestone_2, ROSMAP_b1b2, Samsudin16, Shigemizu20	Amygdala	0.0291402	1
960	C19orf25	--------	8	1556	777	779	-0.186629	0.059279	16.709, 7.161, 4.380, 15.197, 16.103, 10.772, 14.560, 15.119	0.00164209	16.6775	0.0195982	adni, Bai14, Leandr18, Lovestone_1, Lovestone_2, ROSMAP_b1b2, Samsudin16, Shigemizu20	Amygdala	0.0291577	1
961	TMEM14B	-------+	8	1556	777	779	-0.180013	0.0572186	15.446, 7.183, 8.528, 13.938, 14.894, 12.071, 14.063, 13.876	0.00165491	22.6084	0.00199382	adni, Bai14, Leandr18, Lovestone_1, Lovestone_2, ROSMAP_b1b2, Samsudin16, Shigemizu20	Amygdala	0.0291577	1
962	ATP5L	+-------	8	1556	777	779	-0.309495	0.0983269	13.712, 9.595, 10.433, 13.183, 13.475, 12.785, 13.691, 13.127	0.00164612	49.6715	1.67567e-08	adni, Bai14, Leandr18, Lovestone_1, Lovestone_2, ROSMAP_b1b2, Samsudin16, Shigemizu20	Amygdala	0.0291577	1
963	OLMALINC	--++++	6	1161	486	675	0.181039	0.0575414	19.014, 4.830, 17.096, 19.877, 14.252, 24.930	0.00165387	9.61716	0.0868387	adni, Bai14, Lovestone_1, Lovestone_2, ROSMAP_b1b2, Samsudin16	Amygdala	0.0291577	1
964	FLCN	++++++--	8	1556	777	779	0.256054	0.0888792	14.829, 7.127, 8.211, 14.153, 14.667, 13.493, 14.008, 13.513	0.00396514	36.99	4.71122e-06	adni, Bai14, Leandr18, Lovestone_1, Lovestone_2, ROSMAP_b1b2, Samsudin16, Shigemizu20	Anterior_cingulate_cortex_BA24	0.0293291	1
965	ATP8A1	++++++++	8	1556	777	779	0.0800983	0.0254892	24.503, 2.216, 2.089, 10.892, 17.407, 6.830, 27.538, 8.525	0.00167548	6.86619	0.442944	adni, Bai14, Leandr18, Lovestone_1, Lovestone_2, ROSMAP_b1b2, Samsudin16, Shigemizu20	Amygdala	0.0294303	1
966	MED23	-+++++++	8	1556	777	779	0.248343	0.0790567	14.736, 8.681, 8.759, 13.719, 13.923, 13.037, 14.169, 12.976	0.00168185	33.0362	2.60681e-05	adni, Bai14, Leandr18, Lovestone_1, Lovestone_2, ROSMAP_b1b2, Samsudin16, Shigemizu20	Amygdala	0.0294528	1
967	NDUFB2	+----+--	8	1556	777	779	-0.27471	0.0876727	14.479, 8.613, 7.893, 13.766, 14.428, 12.160, 15.150, 13.511	0.00172821	32.6263	3.10748e-05	adni, Bai14, Leandr18, Lovestone_1, Lovestone_2, ROSMAP_b1b2, Samsudin16, Shigemizu20	Amygdala	0.0294641	1
968	HCK	-+---+--	8	1556	777	779	-0.102533	0.0326938	24.332, 2.984, 1.871, 10.796, 21.371, 9.776, 14.405, 14.464	0.00171169	7.14757	0.413679	adni, Bai14, Leandr18, Lovestone_1, Lovestone_2, ROSMAP_b1b2, Samsudin16, Shigemizu20	Amygdala	0.0294641	1
969	LSM7	-------+	8	1556	777	779	-0.257084	0.0819217	15.035, 7.323, 5.561, 13.304, 15.238, 13.703, 16.453, 13.384	0.00170007	26.927	0.000343511	adni, Bai14, Leandr18, Lovestone_1, Lovestone_2, ROSMAP_b1b2, Samsudin16, Shigemizu20	Amygdala	0.0294641	1
970	TTYH2	+++++++	7	1414	722	692	0.190788	0.0608486	19.664, 6.618, 6.131, 15.459, 17.952, 20.978, 13.199	0.00171587	17.9636	0.00632393	adni, Bai14, Leandr18, Lovestone_1, Lovestone_2, Samsudin16, Shigemizu20	Amygdala	0.0294641	1
971	TRIM56	+++++++-	8	1556	777	779	0.147489	0.0470611	18.271, 6.930, 6.415, 13.109, 16.222, 11.307, 13.179, 14.568	0.00172447	16.5132	0.0208195	adni, Bai14, Leandr18, Lovestone_1, Lovestone_2, ROSMAP_b1b2, Samsudin16, Shigemizu20	Amygdala	0.0294641	1
972	MRPL54	+-------	8	1556	777	779	-0.244724	0.0781036	13.937, 8.655, 10.027, 12.494, 13.969, 13.032, 14.893, 12.993	0.00172839	31.0771	6.01719e-05	adni, Bai14, Leandr18, Lovestone_1, Lovestone_2, ROSMAP_b1b2, Samsudin16, Shigemizu20	Amygdala	0.0294641	1
973	DECR2	--------	8	1556	777	779	-0.104022	0.0331692	23.817, 3.558, 2.952, 12.931, 18.372, 11.351, 10.454, 16.566	0.00171212	4.29031	0.745798	adni, Bai14, Leandr18, Lovestone_1, Lovestone_2, ROSMAP_b1b2, Samsudin16, Shigemizu20	Amygdala	0.0294641	1
974	FAM8A1	+++	3	433	308	125	0.207221	0.0660701	19.456, 19.585, 60.959	0.0017105	1.77756	0.411157	Bai14, Leandr18, Shigemizu20	Amygdala	0.0294641	1
975	C15orf52	++++++	6	838	395	443	0.28665	0.0913759	10.035, 11.040, 18.802, 20.393, 18.640, 21.091	0.00170665	18.5708	0.00230991	Bai14, Leandr18, Lovestone_1, Lovestone_2, ROSMAP_b1b2, Samsudin16	Amygdala	0.0294641	1
976	TMEM160	--------	8	1556	777	779	-0.327374	0.104555	13.835, 9.176, 10.815, 13.617, 13.588, 12.562, 13.022, 13.384	0.00174143	40.134	1.18659e-06	adni, Bai14, Leandr18, Lovestone_1, Lovestone_2, ROSMAP_b1b2, Samsudin16, Shigemizu20	Amygdala	0.0295393	1
977	SMG1	-+++++++	8	1556	777	779	0.228964	0.0731456	14.439, 8.434, 7.053, 13.446, 15.402, 12.088, 16.106, 13.031	0.00174656	27.2354	0.000302284	adni, Bai14, Leandr18, Lovestone_1, Lovestone_2, ROSMAP_b1b2, Samsudin16, Shigemizu20	Amygdala	0.0295393	1
978	BOLA3	+-------	8	1556	777	779	-0.23089	0.073767	15.337, 7.750, 8.618, 13.510, 14.330, 13.588, 13.040, 13.827	0.00174813	26.3039	0.000444408	adni, Bai14, Leandr18, Lovestone_1, Lovestone_2, ROSMAP_b1b2, Samsudin16, Shigemizu20	Amygdala	0.0295393	1
979	RRP36	+-------	8	1556	777	779	-0.172387	0.0551169	16.369, 7.210, 6.925, 14.666, 15.224, 12.673, 15.164, 11.770	0.00176205	20.5784	0.00444692	adni, Bai14, Leandr18, Lovestone_1, Lovestone_2, ROSMAP_b1b2, Samsudin16, Shigemizu20	Amygdala	0.0296015	1
980	ZFAND2A	-------+	8	1556	777	779	-0.259576	0.0829803	14.547, 8.832, 7.985, 13.308, 13.823, 13.861, 13.601, 14.041	0.00175901	30.801	6.76543e-05	adni, Bai14, Leandr18, Lovestone_1, Lovestone_2, ROSMAP_b1b2, Samsudin16, Shigemizu20	Amygdala	0.0296015	1
981	ATP6V1G2	+-++++++	8	1556	777	779	0.129771	0.0451022	20.396, 3.377, 4.737, 13.895, 18.844, 14.285, 11.614, 12.852	0.00401143	11.1322	0.132956	adni, Bai14, Leandr18, Lovestone_1, Lovestone_2, ROSMAP_b1b2, Samsudin16, Shigemizu20	Anterior_cingulate_cortex_BA24	0.0296179	1
982	STARD5	++++++++	8	1556	777	779	0.188938	0.0656859	16.908, 5.827, 7.094, 13.911, 15.267, 11.890, 14.135, 14.968	0.00402251	19.8424	0.00592039	adni, Bai14, Leandr18, Lovestone_1, Lovestone_2, ROSMAP_b1b2, Samsudin16, Shigemizu20	Anterior_cingulate_cortex_BA24	0.0296428	1
983	SNHG9	-+------	8	1556	777	779	-0.182778	0.063556	16.558, 5.379, 7.851, 13.290, 15.049, 14.952, 15.072, 11.848	0.00402933	19.293	0.00731736	adni, Bai14, Leandr18, Lovestone_1, Lovestone_2, ROSMAP_b1b2, Samsudin16, Shigemizu20	Anterior_cingulate_cortex_BA24	0.0296428	1
984	DYNLT1	-------+	8	1556	777	779	-0.137025	0.0476678	18.180, 4.506, 3.567, 14.229, 17.996, 14.895, 12.183, 14.443	0.00404573	14.3639	0.0450745	adni, Bai14, Leandr18, Lovestone_1, Lovestone_2, ROSMAP_b1b2, Samsudin16, Shigemizu20	Anterior_cingulate_cortex_BA24	0.0296646	1
985	PPTC7	++++++-+	8	1556	777	779	0.13345	0.0464257	21.127, 3.209, 4.559, 12.080, 14.423, 12.189, 15.981, 16.433	0.00404682	10.8503	0.145283	adni, Bai14, Leandr18, Lovestone_1, Lovestone_2, ROSMAP_b1b2, Samsudin16, Shigemizu20	Anterior_cingulate_cortex_BA24	0.0296646	1
986	GRIP2	+++++++	7	1196	508	688	0.101801	0.0354366	27.615, 2.705, 2.847, 15.217, 23.785, 16.263, 11.567	0.00406893	4.87547	0.559881	adni, Bai14, Leandr18, Lovestone_1, Lovestone_2, ROSMAP_b1b2, Samsudin16	Anterior_cingulate_cortex_BA24	0.0297732	1
987	PLXNB3	+++++-++	8	1556	777	779	0.211581	0.0677491	16.510, 4.782, 4.287, 13.796, 15.640, 13.370, 18.692, 12.924	0.00179011	22.3605	0.00220106	adni, Bai14, Leandr18, Lovestone_1, Lovestone_2, ROSMAP_b1b2, Samsudin16, Shigemizu20	Amygdala	0.0299857	1
988	PRPF4B	-+++++++	8	1556	777	779	0.220348	0.0706141	15.407, 8.658, 8.059, 13.745, 13.911, 13.544, 12.496, 14.179	0.00180575	23.4358	0.00143079	adni, Bai14, Leandr18, Lovestone_1, Lovestone_2, ROSMAP_b1b2, Samsudin16, Shigemizu20	Amygdala	0.0301601	1
989	TAF2	--++++++	8	1556	777	779	0.227942	0.0731122	14.356, 6.890, 8.754, 13.979, 14.524, 13.431, 15.398, 12.668	0.00182271	24.1496	0.00107236	adni, Bai14, Leandr18, Lovestone_1, Lovestone_2, ROSMAP_b1b2, Samsudin16, Shigemizu20	Amygdala	0.0302343	1
990	USP40	-++++++-	8	1556	777	779	0.176105	0.0565049	15.764, 3.775, 4.623, 13.579, 17.357, 12.331, 19.070, 13.503	0.00182932	14.2293	0.0472499	adni, Bai14, Leandr18, Lovestone_1, Lovestone_2, ROSMAP_b1b2, Samsudin16, Shigemizu20	Amygdala	0.0302343	1
991	TIMELESS	-+++++++	8	1556	777	779	0.342433	0.109803	13.495, 9.496, 10.203, 13.234, 13.567, 13.016, 13.657, 13.331	0.00181699	47.355	4.75901e-08	adni, Bai14, Leandr18, Lovestone_1, Lovestone_2, ROSMAP_b1b2, Samsudin16, Shigemizu20	Amygdala	0.0302343	1
992	MT1L	--+-----	8	1556	777	779	-0.152756	0.0490179	16.878, 5.085, 5.658, 13.365, 15.495, 10.164, 19.178, 14.177	0.00183111	17.9549	0.0121751	adni, Bai14, Leandr18, Lovestone_1, Lovestone_2, ROSMAP_b1b2, Samsudin16, Shigemizu20	Amygdala	0.0302343	1
993	TTLL9	+-++++++	8	1556	777	779	0.151564	0.0486725	18.446, 4.664, 5.535, 13.432, 16.087, 18.267, 9.942, 13.626	0.00184592	9.06359	0.248123	adni, Bai14, Leandr18, Lovestone_1, Lovestone_2, ROSMAP_b1b2, Samsudin16, Shigemizu20	Amygdala	0.0303057	1
994	ANAPC11	+-------	8	1556	777	779	-0.263882	0.0847314	14.162, 9.122, 9.382, 13.586, 13.964, 12.562, 13.658, 13.565	0.00184357	38.4737	2.46225e-06	adni, Bai14, Leandr18, Lovestone_1, Lovestone_2, ROSMAP_b1b2, Samsudin16, Shigemizu20	Amygdala	0.0303057	1
995	BRAT1	-+++++++	8	1556	777	779	0.13284	0.0426871	13.909, 2.201, 3.299, 12.134, 16.536, 8.432, 32.833, 10.655	0.00185855	8.27409	0.309047	adni, Bai14, Leandr18, Lovestone_1, Lovestone_2, ROSMAP_b1b2, Samsudin16, Shigemizu20	Amygdala	0.0303405	1
996	ANKRD18EP	++++++++	8	1556	777	779	0.134244	0.0431269	17.751, 1.844, 2.854, 14.783, 22.897, 10.519, 14.205, 15.146	0.0018535	3.74667	0.80845	adni, Bai14, Leandr18, Lovestone_1, Lovestone_2, ROSMAP_b1b2, Samsudin16, Shigemizu20	Amygdala	0.0303405	1
997	AC012442.6	-----	5	1016	436	580	-0.193945	0.0677063	26.348, 6.008, 23.011, 25.637, 18.996	0.0041767	9.20766	0.0561134	adni, Leandr18, Lovestone_1, Lovestone_2, Samsudin16	Anterior_cingulate_cortex_BA24	0.0305071	1
998	GLRX5	+----+--	8	1556	777	779	-0.268896	0.0864796	13.816, 8.145, 9.156, 13.179, 14.084, 13.199, 14.656, 13.765	0.00187495	34.7997	1.21966e-05	adni, Bai14, Leandr18, Lovestone_1, Lovestone_2, ROSMAP_b1b2, Samsudin16, Shigemizu20	Amygdala	0.0305221	1
999	LRRC58	+-++++++	8	1556	777	779	0.110658	0.0356101	27.794, 3.336, 4.981, 14.112, 20.157, 11.468, 8.825, 9.328	0.00188686	7.192	0.409166	adni, Bai14, Leandr18, Lovestone_1, Lovestone_2, ROSMAP_b1b2, Samsudin16, Shigemizu20	Amygdala	0.0306297	1
1000	ZNF785	+++++++-	8	1556	777	779	0.206805	0.0666039	15.460, 6.828, 6.796, 13.023, 14.804, 13.621, 17.048, 12.420	0.00190281	21.6056	0.00296995	adni, Bai14, Leandr18, Lovestone_1, Lovestone_2, ROSMAP_b1b2, Samsudin16, Shigemizu20	Amygdala	0.030802	1
1001	RGS14	---	3	623	301	322	-0.177833	0.0621708	27.873, 42.640, 29.488	0.00423113	1.45477	0.483171	Lovestone_1, Lovestone_2, Samsudin16	Anterior_cingulate_cortex_BA24	0.0308495	1
1002	ITGAE	-----+--	8	1556	777	779	-0.179891	0.057966	15.400, 7.392, 6.712, 14.977, 16.131, 9.897, 16.220, 13.272	0.00191313	19.9559	0.00566566	adni, Bai14, Leandr18, Lovestone_1, Lovestone_2, ROSMAP_b1b2, Samsudin16, Shigemizu20	Amygdala	0.0308573	1
1003	CCP110	-+++++++	8	1556	777	779	0.173148	0.0558037	16.939, 5.292, 6.951, 13.150, 16.116, 13.634, 15.085, 12.834	0.0019169	20.3272	0.00490459	adni, Bai14, Leandr18, Lovestone_1, Lovestone_2, ROSMAP_b1b2, Samsudin16, Shigemizu20	Amygdala	0.0308573	1
1004	LRRN3	++++++-+	8	1556	777	779	0.15307	0.0535475	16.973, 3.581, 6.917, 13.907, 16.594, 15.045, 13.653, 13.329	0.00425532	14.6093	0.0413464	adni, Bai14, Leandr18, Lovestone_1, Lovestone_2, ROSMAP_b1b2, Samsudin16, Shigemizu20	Anterior_cingulate_cortex_BA24	0.0309366	1
1005	GAS1	-------	7	1414	722	692	-0.176982	0.0619171	19.611, 5.613, 4.691, 16.673, 19.569, 18.567, 15.276	0.00425824	12.9293	0.0441728	adni, Bai14, Leandr18, Lovestone_1, Lovestone_2, Samsudin16, Shigemizu20	Anterior_cingulate_cortex_BA24	0.0309366	1
1006	RASA2	+-++++++	8	1556	777	779	0.204029	0.0714017	15.103, 5.286, 9.211, 13.903, 14.963, 14.661, 14.362, 12.512	0.00427026	22.8521	0.00180872	adni, Bai14, Leandr18, Lovestone_1, Lovestone_2, ROSMAP_b1b2, Samsudin16, Shigemizu20	Anterior_cingulate_cortex_BA24	0.0309452	1
1007	VWA7	+++++	5	1019	431	588	0.0898685	0.0314601	27.056, 1.928, 11.723, 30.219, 29.074	0.00428216	1.98512	0.738495	adni, Bai14, Lovestone_1, Lovestone_2, Samsudin16	Anterior_cingulate_cortex_BA24	0.0309452	1
1008	RN7SL521P	-----	5	1016	436	580	-0.189482	0.0663196	23.544, 9.269, 18.229, 23.624, 25.334	0.00427521	7.98643	0.0920766	adni, Leandr18, Lovestone_1, Lovestone_2, Samsudin16	Anterior_cingulate_cortex_BA24	0.0309452	1
1009	PIAS3	-+++++++	8	1556	777	779	0.189924	0.0612597	16.906, 6.302, 7.387, 12.525, 14.362, 12.481, 17.047, 12.991	0.00193324	19.4535	0.00687944	adni, Bai14, Leandr18, Lovestone_1, Lovestone_2, ROSMAP_b1b2, Samsudin16, Shigemizu20	Amygdala	0.0310338	1
1010	PHLDB1	++++++	6	1054	453	601	0.252619	0.0815098	20.430, 9.126, 8.862, 17.363, 20.805, 23.413	0.0019401	17.6578	0.00340728	adni, Bai14, Leandr18, Lovestone_1, Lovestone_2, Samsudin16	Amygdala	0.0310354	1
1011	NUMA1	+++++-+-	8	1556	777	779	0.223768	0.0722149	15.026, 6.205, 6.031, 13.782, 15.228, 12.745, 17.624, 13.360	0.00194408	23.1086	0.00163192	adni, Bai14, Leandr18, Lovestone_1, Lovestone_2, ROSMAP_b1b2, Samsudin16, Shigemizu20	Amygdala	0.0310354	1
1012	RCN3	++	2	443	211	232	0.241691	0.0626269	43.261, 56.739	0.000113749	0.240154	0.624095	Lovestone_1, Lovestone_2	Hippocampus	0.0311387	0.373665
1013	DNMT1	++++++++	8	1556	777	779	0.19656	0.0635031	15.585, 7.598, 6.690, 14.430, 14.980, 10.669, 16.841, 13.208	0.00196627	23.4908	0.00139943	adni, Bai14, Leandr18, Lovestone_1, Lovestone_2, ROSMAP_b1b2, Samsudin16, Shigemizu20	Amygdala	0.0311994	1
1014	NTAN1	-----+--	8	1556	777	779	-0.249529	0.0806086	14.376, 8.918, 9.442, 13.563, 14.346, 11.700, 13.785, 13.869	0.00196436	26.9812	0.000335893	adni, Bai14, Leandr18, Lovestone_1, Lovestone_2, ROSMAP_b1b2, Samsudin16, Shigemizu20	Amygdala	0.0311994	1
1015	MYEOV2	+-------	8	1556	777	779	-0.259327	0.0837987	14.608, 8.115, 7.766, 13.884, 14.239, 13.216, 14.455, 13.716	0.00197054	32.2249	3.68968e-05	adni, Bai14, Leandr18, Lovestone_1, Lovestone_2, ROSMAP_b1b2, Samsudin16, Shigemizu20	Amygdala	0.0311994	1
1016	IRGQ	+++++-++	8	1556	777	779	0.228471	0.0738524	14.980, 7.756, 5.161, 14.489, 15.034, 11.591, 17.360, 13.628	0.00197737	22.6883	0.00193121	adni, Bai14, Leandr18, Lovestone_1, Lovestone_2, ROSMAP_b1b2, Samsudin16, Shigemizu20	Amygdala	0.0312219	1
1017	ANKRD34A	++++++++	8	1556	777	779	0.0877279	0.0307497	22.106, 1.624, 2.102, 10.035, 22.804, 14.148, 17.794, 9.386	0.00433131	5.48176	0.601385	adni, Bai14, Leandr18, Lovestone_1, Lovestone_2, ROSMAP_b1b2, Samsudin16, Shigemizu20	Anterior_cingulate_cortex_BA24	0.0312451	1
1018	BAZ2A	+++++-++	8	1556	777	779	0.171507	0.0554702	16.542, 7.446, 7.252, 13.624, 15.175, 11.516, 15.606, 12.840	0.00198898	20.2198	0.00511405	adni, Bai14, Leandr18, Lovestone_1, Lovestone_2, ROSMAP_b1b2, Samsudin16, Shigemizu20	Amygdala	0.0313197	1
1019	HDAC6	+++++++-	8	1556	777	779	0.214361	0.0693884	15.384, 7.876, 7.713, 13.571, 14.809, 11.370, 16.153, 13.123	0.00200636	25.0828	0.000733563	adni, Bai14, Leandr18, Lovestone_1, Lovestone_2, ROSMAP_b1b2, Samsudin16, Shigemizu20	Amygdala	0.0313224	1
1020	PDE6B	++++++++	8	1556	777	779	0.205802	0.0666505	16.204, 7.008, 5.850, 13.523, 14.992, 12.282, 17.721, 12.419	0.00201654	24.6397	0.000878829	adni, Bai14, Leandr18, Lovestone_1, Lovestone_2, ROSMAP_b1b2, Samsudin16, Shigemizu20	Amygdala	0.0313224	1
1021	MBD1	-++++-++	8	1556	777	779	0.221671	0.071786	15.139, 6.129, 5.706, 13.482, 15.614, 13.212, 17.380, 13.338	0.00201544	21.517	0.00307572	adni, Bai14, Leandr18, Lovestone_1, Lovestone_2, ROSMAP_b1b2, Samsudin16, Shigemizu20	Amygdala	0.0313224	1
1022	NDUFB11	+-------	8	1556	777	779	-0.295119	0.0956695	13.905, 9.486, 10.133, 13.210, 13.238, 13.181, 13.400, 13.446	0.00203704	44.9946	1.3709e-07	adni, Bai14, Leandr18, Lovestone_1, Lovestone_2, ROSMAP_b1b2, Samsudin16, Shigemizu20	Amygdala	0.0313224	1
1023	FLCN	-++++++-	8	1556	777	779	0.297501	0.0964456	14.331, 7.591, 7.746, 13.815, 14.303, 13.585, 15.314, 13.314	0.00203793	44.3298	1.8448e-07	adni, Bai14, Leandr18, Lovestone_1, Lovestone_2, ROSMAP_b1b2, Samsudin16, Shigemizu20	Amygdala	0.0313224	1
1024	CLTB	+-------	8	1556	777	779	-0.244987	0.0793792	14.887, 8.396, 9.916, 13.175, 13.679, 13.856, 12.094, 13.997	0.00202675	30.1341	8.97293e-05	adni, Bai14, Leandr18, Lovestone_1, Lovestone_2, ROSMAP_b1b2, Samsudin16, Shigemizu20	Amygdala	0.0313224	1
1025	THAP4	+------+	8	1556	777	779	-0.202721	0.0655998	16.386, 7.075, 6.574, 13.045, 14.271, 14.544, 13.497, 14.608	0.00199974	20.0873	0.00538417	adni, Bai14, Leandr18, Lovestone_1, Lovestone_2, ROSMAP_b1b2, Samsudin16, Shigemizu20	Amygdala	0.0313224	1
1026	C5orf24	++++++-+	8	1556	777	779	0.194737	0.0630652	15.183, 7.788, 7.677, 14.035, 14.563, 13.028, 14.938, 12.787	0.00201599	19.3756	0.00708858	adni, Bai14, Leandr18, Lovestone_1, Lovestone_2, ROSMAP_b1b2, Samsudin16, Shigemizu20	Amygdala	0.0313224	1
1027	LCOR	+++++-++	8	1556	777	779	0.155107	0.0502611	17.224, 5.943, 4.795, 12.447, 15.525, 12.224, 18.538, 13.305	0.00202849	12.8427	0.0760353	adni, Bai14, Leandr18, Lovestone_1, Lovestone_2, ROSMAP_b1b2, Samsudin16, Shigemizu20	Amygdala	0.0313224	1
1028	ZNF397	+++++++-	8	1556	777	779	0.185164	0.0600509	16.587, 6.253, 8.146, 13.197, 14.942, 14.491, 12.683, 13.702	0.00204618	19.3361	0.00719714	adni, Bai14, Leandr18, Lovestone_1, Lovestone_2, ROSMAP_b1b2, Samsudin16, Shigemizu20	Amygdala	0.0313658	1
1029	SLC2A4RG	--------	8	1556	777	779	-0.237001	0.062216	15.356, 6.458, 7.032, 13.139, 14.294, 14.528, 14.769, 14.425	0.000139346	24.1921	0.00105407	adni, Bai14, Leandr18, Lovestone_1, Lovestone_2, ROSMAP_b1b2, Samsudin16, Shigemizu20	Caudate_basal_ganglia	0.031397	1
1030	RPAIN	++++++++	8	1556	777	779	0.155128	0.0406681	19.995, 3.604, 1.921, 11.216, 25.416, 17.506, 8.367, 11.975	0.000136463	6.54989	0.477198	adni, Bai14, Leandr18, Lovestone_1, Lovestone_2, ROSMAP_b1b2, Samsudin16, Shigemizu20	Caudate_basal_ganglia	0.031397	1
1031	CHL1	++++++++	8	1556	777	779	0.125649	0.0328113	22.935, 2.739, 2.283, 14.608, 17.220, 14.319, 13.366, 12.530	0.000128441	7.77497	0.352855	adni, Bai14, Leandr18, Lovestone_1, Lovestone_2, ROSMAP_b1b2, Samsudin16, Shigemizu20	Caudate_basal_ganglia	0.031397	1
1032	SIT1	--------	8	1556	777	779	-0.184959	0.0485384	18.997, 5.199, 3.209, 13.672, 17.638, 15.207, 12.291, 13.788	0.000138649	11.4741	0.119234	adni, Bai14, Leandr18, Lovestone_1, Lovestone_2, ROSMAP_b1b2, Samsudin16, Shigemizu20	Caudate_basal_ganglia	0.031397	1
1033	NELL2	++++++++	8	1556	777	779	0.106144	0.0277023	22.704, 2.340, 3.052, 12.898, 16.115, 14.252, 17.573, 11.066	0.000127307	4.96966	0.663666	adni, Bai14, Leandr18, Lovestone_1, Lovestone_2, ROSMAP_b1b2, Samsudin16, Shigemizu20	Caudate_basal_ganglia	0.031397	1
1034	PHF2	--------	8	1556	777	779	-0.119957	0.031355	23.141, 2.965, 2.083, 11.634, 18.933, 12.806, 16.497, 11.941	0.000130359	6.2757	0.507952	adni, Bai14, Leandr18, Lovestone_1, Lovestone_2, ROSMAP_b1b2, Samsudin16, Shigemizu20	Caudate_basal_ganglia	0.031397	1
1035	P2RX7	-+++++++	8	1556	777	779	0.203677	0.0661059	15.297, 6.930, 7.697, 12.378, 14.907, 13.999, 16.205, 12.585	0.00206253	26.6899	0.000378926	adni, Bai14, Leandr18, Lovestone_1, Lovestone_2, ROSMAP_b1b2, Samsudin16, Shigemizu20	Amygdala	0.0315282	1
1036	CHST7	-------	7	1414	722	692	-0.294477	0.0956235	16.780, 10.656, 9.692, 15.417, 16.172, 14.551, 16.732	0.00207315	30.7782	2.79438e-05	adni, Bai14, Leandr18, Lovestone_1, Lovestone_2, Samsudin16, Shigemizu20	Amygdala	0.0315282	1
1037	GLRX	-------+	8	1556	777	779	-0.146015	0.0474031	18.914, 3.966, 2.940, 12.077, 17.100, 14.981, 17.614, 12.408	0.00206801	11.0462	0.136615	adni, Bai14, Leandr18, Lovestone_1, Lovestone_2, ROSMAP_b1b2, Samsudin16, Shigemizu20	Amygdala	0.0315282	1
1038	ADCY9	++++++++	8	1556	777	779	0.2037	0.0661784	17.137, 7.372, 4.656, 14.407, 16.640, 11.454, 14.851, 13.483	0.00208363	16.0627	0.0245495	adni, Bai14, Leandr18, Lovestone_1, Lovestone_2, ROSMAP_b1b2, Samsudin16, Shigemizu20	Amygdala	0.0316044	1
1039	SELM	-------+	8	1556	777	779	-0.162212	0.0569841	16.577, 3.791, 7.576, 13.902, 15.292, 16.190, 14.310, 12.362	0.00441863	12.7703	0.0779078	adni, Bai14, Leandr18, Lovestone_1, Lovestone_2, ROSMAP_b1b2, Samsudin16, Shigemizu20	Anterior_cingulate_cortex_BA24	0.0317628	1
1040	AC068282.3	++++++++	8	1556	777	779	0.143348	0.0503509	18.476, 3.430, 3.554, 13.391, 16.570, 13.884, 18.806, 11.889	0.00441358	9.21847	0.237349	adni, Bai14, Leandr18, Lovestone_1, Lovestone_2, ROSMAP_b1b2, Samsudin16, Shigemizu20	Anterior_cingulate_cortex_BA24	0.0317628	1
1041	ZNF692	-++++-++	8	1556	777	779	0.202131	0.0710521	14.425, 5.414, 9.236, 13.272, 14.141, 14.243, 17.104, 12.165	0.00444355	23.183	0.00158389	adni, Bai14, Leandr18, Lovestone_1, Lovestone_2, ROSMAP_b1b2, Samsudin16, Shigemizu20	Anterior_cingulate_cortex_BA24	0.0318858	1
1042	CIRBP	+-+++-++	8	1556	777	779	0.141189	0.0459633	18.400, 3.042, 2.730, 11.921, 15.228, 12.381, 24.312, 11.987	0.00212792	9.32982	0.229836	adni, Bai14, Leandr18, Lovestone_1, Lovestone_2, ROSMAP_b1b2, Samsudin16, Shigemizu20	Amygdala	0.0319227	1
1043	NENF	-----+--	8	1556	777	779	-0.226715	0.0738313	15.663, 6.651, 7.023, 14.347, 14.099, 12.245, 15.740, 14.232	0.00213548	19.8696	0.00585824	adni, Bai14, Leandr18, Lovestone_1, Lovestone_2, ROSMAP_b1b2, Samsudin16, Shigemizu20	Amygdala	0.0319227	1
1044	NEK9	+++++++-	8	1556	777	779	0.262507	0.0854393	14.103, 7.816, 8.626, 12.859, 14.626, 13.570, 15.392, 13.008	0.00212315	33.9489	1.76077e-05	adni, Bai14, Leandr18, Lovestone_1, Lovestone_2, ROSMAP_b1b2, Samsudin16, Shigemizu20	Amygdala	0.0319227	1
1045	KDM5C	+++++	5	1016	436	580	0.297224	0.0968559	21.927, 11.948, 21.047, 21.971, 23.108	0.00214975	22.5277	0.000157328	adni, Leandr18, Lovestone_1, Lovestone_2, Samsudin16	Amygdala	0.0319227	1
1046	CEP85	+++++-++	8	1556	777	779	0.181576	0.0590815	16.544, 5.141, 6.474, 13.343, 15.921, 12.190, 18.207, 12.181	0.00211703	21.7723	0.00278045	adni, Bai14, Leandr18, Lovestone_1, Lovestone_2, ROSMAP_b1b2, Samsudin16, Shigemizu20	Amygdala	0.0319227	1
1047	PNISR	-+++++++	8	1556	777	779	0.256043	0.0834095	14.205, 8.741, 10.067, 12.916, 13.815, 12.749, 14.361, 13.147	0.00214265	36.3723	6.16577e-06	adni, Bai14, Leandr18, Lovestone_1, Lovestone_2, ROSMAP_b1b2, Samsudin16, Shigemizu20	Amygdala	0.0319227	1
1048	SERF2	-----+--	8	1556	777	779	-0.228373	0.074421	15.999, 5.650, 6.457, 14.143, 15.006, 12.523, 17.160, 13.063	0.00215016	25.1502	0.00071365	adni, Bai14, Leandr18, Lovestone_1, Lovestone_2, ROSMAP_b1b2, Samsudin16, Shigemizu20	Amygdala	0.0319227	1
1049	STK11IP	+++++-++	8	1556	777	779	0.25313	0.0824251	14.623, 6.360, 8.128, 14.109, 14.800, 12.091, 16.907, 12.983	0.00213323	29.3703	0.000123833	adni, Bai14, Leandr18, Lovestone_1, Lovestone_2, ROSMAP_b1b2, Samsudin16, Shigemizu20	Amygdala	0.0319227	1
1050	UQCRQ	+-------	8	1556	777	779	-0.193905	0.0632006	15.168, 8.033, 8.552, 13.249, 14.572, 12.817, 13.543, 14.066	0.00215433	25.6955	0.000570799	adni, Bai14, Leandr18, Lovestone_1, Lovestone_2, ROSMAP_b1b2, Samsudin16, Shigemizu20	Amygdala	0.0319227	1
1051	S100A13	-------+	8	1556	777	779	-0.168864	0.059379	16.951, 5.100, 6.708, 14.497, 16.106, 12.747, 12.583, 15.308	0.00445749	17.9819	0.012052	adni, Bai14, Leandr18, Lovestone_1, Lovestone_2, ROSMAP_b1b2, Samsudin16, Shigemizu20	Anterior_cingulate_cortex_BA24	0.0319297	1
1052	NDUFC1	-------+	8	1556	777	779	-0.244534	0.0797716	14.525, 8.999, 8.083, 13.248, 13.914, 13.177, 14.416, 13.637	0.00217356	35.218	1.0177e-05	adni, Bai14, Leandr18, Lovestone_1, Lovestone_2, ROSMAP_b1b2, Samsudin16, Shigemizu20	Amygdala	0.0319922	1
1053	PTS	+-------	8	1556	777	779	-0.263787	0.0860225	13.851, 9.288, 10.394, 13.588, 14.050, 12.259, 13.149, 13.421	0.00216591	37.5622	3.66975e-06	adni, Bai14, Leandr18, Lovestone_1, Lovestone_2, ROSMAP_b1b2, Samsudin16, Shigemizu20	Amygdala	0.0319922	1
1054	TMEM256	-----+--	8	1556	777	779	-0.287562	0.0938165	14.463, 8.774, 9.246, 13.555, 13.871, 11.865, 14.933, 13.291	0.00217563	35.485	9.06527e-06	adni, Bai14, Leandr18, Lovestone_1, Lovestone_2, ROSMAP_b1b2, Samsudin16, Shigemizu20	Amygdala	0.0319922	1
1055	PPP3CB	++++++++	8	1556	777	779	0.123181	0.0324274	21.264, 2.697, 2.731, 14.057, 18.303, 13.529, 14.277, 13.143	0.00014547	8.85096	0.263535	adni, Bai14, Leandr18, Lovestone_1, Lovestone_2, ROSMAP_b1b2, Samsudin16, Shigemizu20	Caudate_basal_ganglia	0.0319964	1
1056	MAPRE1	----	4	981	414	567	-0.10131	0.0356514	32.587, 19.491, 33.586, 14.335	0.00448748	0.20767	0.976342	adni, Lovestone_1, Lovestone_2, Samsudin16	Anterior_cingulate_cortex_BA24	0.0320321	1
1057	HBA2	------+-	8	1556	777	779	-0.225799	0.0794463	15.205, 7.622, 8.589, 13.523, 14.365, 13.366, 14.020, 13.310	0.00448084	25.9371	0.000516873	adni, Bai14, Leandr18, Lovestone_1, Lovestone_2, ROSMAP_b1b2, Samsudin16, Shigemizu20	Anterior_cingulate_cortex_BA24	0.0320321	1
1058	TOMM5	-------+	8	1556	777	779	-0.268913	0.0877915	14.529, 8.064, 7.422, 13.360, 14.253, 13.741, 15.017, 13.613	0.00219062	34.333	1.49208e-05	adni, Bai14, Leandr18, Lovestone_1, Lovestone_2, ROSMAP_b1b2, Samsudin16, Shigemizu20	Amygdala	0.032131	1
1059	IGF2R	+++++++	7	1196	508	688	0.264752	0.0932274	17.608, 9.469, 9.504, 15.277, 16.109, 14.496, 17.538	0.00451342	28.4341	7.78254e-05	adni, Bai14, Leandr18, Lovestone_1, Lovestone_2, ROSMAP_b1b2, Samsudin16	Anterior_cingulate_cortex_BA24	0.032161	1
1060	KLRAP1	+++++	5	1016	436	580	0.430082	0.140464	21.611, 13.341, 21.044, 21.621, 22.383	0.0021996	31.2499	2.72232e-06	adni, Leandr18, Lovestone_1, Lovestone_2, Samsudin16	Amygdala	0.032181	1
1061	ABHD14B	-------+	8	1556	777	779	-0.10923	0.0384817	24.533, 3.185, 3.444, 11.630, 16.769, 15.582, 11.028, 13.828	0.00453287	7.74044	0.356037	adni, Bai14, Leandr18, Lovestone_1, Lovestone_2, ROSMAP_b1b2, Samsudin16, Shigemizu20	Anterior_cingulate_cortex_BA24	0.0321873	1
1062	HMGB2	-------+	8	1556	777	779	-0.167603	0.0590425	16.868, 5.694, 5.100, 15.144, 16.508, 14.612, 12.616, 13.457	0.00453009	19.6202	0.00645108	adni, Bai14, Leandr18, Lovestone_1, Lovestone_2, ROSMAP_b1b2, Samsudin16, Shigemizu20	Anterior_cingulate_cortex_BA24	0.0321873	1
1063	SLC8A1	++++++++	8	1556	777	779	0.106037	0.0279787	22.747, 2.237, 2.285, 12.553, 17.003, 13.964, 17.825, 11.386	0.000150692	2.40695	0.933939	adni, Bai14, Leandr18, Lovestone_1, Lovestone_2, ROSMAP_b1b2, Samsudin16, Shigemizu20	Caudate_basal_ganglia	0.0323743	1
1064	CCDC14	-+++++++	8	1556	777	779	0.200777	0.0708171	15.935, 5.120, 8.680, 14.080, 14.498, 15.319, 13.097, 13.271	0.00458046	18.9935	0.00820774	adni, Bai14, Leandr18, Lovestone_1, Lovestone_2, ROSMAP_b1b2, Samsudin16, Shigemizu20	Anterior_cingulate_cortex_BA24	0.0324687	1
1065	RAI1	-++++-++	8	1556	777	779	0.141776	0.0463761	18.449, 4.453, 2.752, 12.489, 14.858, 8.901, 25.097, 13.000	0.00223501	10.4819	0.162869	adni, Bai14, Leandr18, Lovestone_1, Lovestone_2, ROSMAP_b1b2, Samsudin16, Shigemizu20	Amygdala	0.0325122	1
1066	HEATR1	-++++-++	8	1556	777	779	0.249353	0.0815515	14.492, 7.501, 6.819, 13.307, 14.763, 13.744, 15.604, 13.770	0.00223107	26.1618	0.000471216	adni, Bai14, Leandr18, Lovestone_1, Lovestone_2, ROSMAP_b1b2, Samsudin16, Shigemizu20	Amygdala	0.0325122	1
1067	POMP	-----+--	8	1556	777	779	-0.201374	0.0658833	15.257, 6.674, 4.971, 14.328, 16.259, 9.813, 19.028, 13.670	0.00223912	19.1	0.00787973	adni, Bai14, Leandr18, Lovestone_1, Lovestone_2, ROSMAP_b1b2, Samsudin16, Shigemizu20	Amygdala	0.0325122	1
1068	FBXO7	-----+--	8	1556	777	779	-0.137868	0.0486496	19.433, 4.592, 4.032, 13.351, 16.073, 14.590, 13.954, 13.975	0.00459851	13.8485	0.0539433	adni, Bai14, Leandr18, Lovestone_1, Lovestone_2, ROSMAP_b1b2, Samsudin16, Shigemizu20	Anterior_cingulate_cortex_BA24	0.0325402	1
1069	ATP5G2	+----+--	8	1556	777	779	-0.328379	0.107529	14.034, 9.423, 8.052, 13.913, 14.113, 12.211, 14.652, 13.601	0.0022591	43.7753	2.36218e-07	adni, Bai14, Leandr18, Lovestone_1, Lovestone_2, ROSMAP_b1b2, Samsudin16, Shigemizu20	Amygdala	0.0325812	1
1070	MTF1	-+++++++	8	1556	777	779	0.163515	0.0535302	17.024, 5.773, 6.075, 13.116, 13.899, 15.796, 12.361, 15.955	0.00225334	12.0478	0.0989989	adni, Bai14, Leandr18, Lovestone_1, Lovestone_2, ROSMAP_b1b2, Samsudin16, Shigemizu20	Amygdala	0.0325812	1
1071	INPP5B	+++++-++	8	1556	777	779	0.220161	0.0720978	15.317, 7.077, 7.570, 13.214, 15.397, 11.579, 16.627, 13.219	0.00226078	25.9871	0.000506341	adni, Bai14, Leandr18, Lovestone_1, Lovestone_2, ROSMAP_b1b2, Samsudin16, Shigemizu20	Amygdala	0.0325812	1
1072	POLR2J	+----+--	8	1556	777	779	-0.256989	0.0842205	14.598, 8.297, 7.030, 13.194, 14.253, 13.070, 15.547, 14.011	0.00227788	34.6476	1.30255e-05	adni, Bai14, Leandr18, Lovestone_1, Lovestone_2, ROSMAP_b1b2, Samsudin16, Shigemizu20	Amygdala	0.0326646	1
1073	PRKAA1	-+++++++	8	1556	777	779	0.209142	0.0685358	15.240, 7.043, 7.763, 13.687, 14.274, 13.883, 14.906, 13.203	0.0022765	22.7185	0.00190798	adni, Bai14, Leandr18, Lovestone_1, Lovestone_2, ROSMAP_b1b2, Samsudin16, Shigemizu20	Amygdala	0.0326646	1
1074	DDX20	-+------	8	1556	777	779	-0.114478	0.0375557	14.758, 3.122, 2.196, 10.395, 13.638, 10.073, 35.185, 10.633	0.00230212	4.79817	0.684577	adni, Bai14, Leandr18, Lovestone_1, Lovestone_2, ROSMAP_b1b2, Samsudin16, Shigemizu20	Amygdala	0.0326848	1
1075	IFT80	++++++++	8	1556	777	779	0.126279	0.0414371	18.161, 4.218, 5.368, 13.990, 17.790, 8.461, 18.684, 13.328	0.00230756	13.0805	0.0701705	adni, Bai14, Leandr18, Lovestone_1, Lovestone_2, ROSMAP_b1b2, Samsudin16, Shigemizu20	Amygdala	0.0326848	1
1076	USB1	+-----	6	1376	705	671	-0.249821	0.0819734	20.074, 8.168, 17.447, 19.168, 17.574, 17.570	0.00230686	18.4511	0.00243112	adni, Leandr18, Lovestone_1, Lovestone_2, Samsudin16, Shigemizu20	Amygdala	0.0326848	1
1077	CDK9	-+++++++	8	1556	777	779	0.246805	0.0809399	14.793, 8.117, 8.224, 13.382, 14.036, 13.208, 15.337, 12.903	0.00229423	30.3278	8.26716e-05	adni, Bai14, Leandr18, Lovestone_1, Lovestone_2, ROSMAP_b1b2, Samsudin16, Shigemizu20	Amygdala	0.0326848	1
1078	SCAND2P	-++++++-	8	1556	777	779	0.161703	0.0530325	17.033, 6.572, 6.639, 15.753, 17.220, 9.617, 14.386, 12.779	0.00229511	18.0639	0.0116851	adni, Bai14, Leandr18, Lovestone_1, Lovestone_2, ROSMAP_b1b2, Samsudin16, Shigemizu20	Amygdala	0.0326848	1
1079	EXOSC2	++++++--	8	1556	777	779	0.163704	0.0578545	17.993, 4.743, 8.655, 13.292, 15.162, 11.673, 14.269, 14.213	0.00466081	15.9631	0.0254557	adni, Bai14, Leandr18, Lovestone_1, Lovestone_2, ROSMAP_b1b2, Samsudin16, Shigemizu20	Anterior_cingulate_cortex_BA24	0.0328303	1
1080	RPS17	-------+	8	1556	777	779	-0.0976311	0.0344991	24.906, 2.686, 1.701, 12.039, 22.157, 11.326, 11.388, 13.796	0.00465544	7.67643	0.361988	adni, Bai14, Leandr18, Lovestone_1, Lovestone_2, ROSMAP_b1b2, Samsudin16, Shigemizu20	Anterior_cingulate_cortex_BA24	0.0328303	1
1081	C8orf82	+-------	8	1556	777	779	-0.153835	0.0543702	19.467, 3.475, 4.348, 13.488, 16.259, 14.367, 13.500, 15.097	0.00466363	9.95651	0.191052	adni, Bai14, Leandr18, Lovestone_1, Lovestone_2, ROSMAP_b1b2, Samsudin16, Shigemizu20	Anterior_cingulate_cortex_BA24	0.0328303	1
1082	ATXN7	+++++	5	1016	436	580	0.358412	0.126717	22.861, 13.231, 22.208, 22.546, 19.154	0.00467729	22.8432	0.000136092	adni, Leandr18, Lovestone_1, Lovestone_2, Samsudin16	Anterior_cingulate_cortex_BA24	0.0328698	1
1083	TUBGCP6	-+++++++	8	1556	777	779	0.195812	0.0643272	15.169, 6.079, 7.337, 13.471, 15.046, 12.708, 17.572, 12.618	0.00233457	21.7967	0.00275367	adni, Bai14, Leandr18, Lovestone_1, Lovestone_2, ROSMAP_b1b2, Samsudin16, Shigemizu20	Amygdala	0.0329061	1
1084	MORN2	+-------	8	1556	777	779	-0.174343	0.0572683	15.347, 6.994, 7.724, 13.430, 15.101, 12.120, 15.280, 14.005	0.00233212	20.4187	0.00473286	adni, Bai14, Leandr18, Lovestone_1, Lovestone_2, ROSMAP_b1b2, Samsudin16, Shigemizu20	Amygdala	0.0329061	1
1085	CCDC50	-----+--	8	1556	777	779	-0.107112	0.0378954	21.092, 2.981, 2.979, 14.110, 18.439, 8.051, 22.840, 9.507	0.00470587	9.54564	0.215816	adni, Bai14, Leandr18, Lovestone_1, Lovestone_2, ROSMAP_b1b2, Samsudin16, Shigemizu20	Anterior_cingulate_cortex_BA24	0.0329572	1
1086	DCBLD1	++++++-+	8	1556	777	779	0.238376	0.0843206	15.019, 6.841, 8.205, 14.297, 15.050, 11.936, 15.031, 13.622	0.00469824	32.6394	3.09011e-05	adni, Bai14, Leandr18, Lovestone_1, Lovestone_2, ROSMAP_b1b2, Samsudin16, Shigemizu20	Anterior_cingulate_cortex_BA24	0.0329572	1
1087	POMGNT1	-+++++++	8	1556	777	779	0.22543	0.0741397	15.204, 7.077, 8.022, 13.036, 14.514, 13.200, 16.334, 12.612	0.00236101	27.7818	0.00024084	adni, Bai14, Leandr18, Lovestone_1, Lovestone_2, ROSMAP_b1b2, Samsudin16, Shigemizu20	Amygdala	0.0330517	1
1088	QKI	++++++++	8	1556	777	779	0.113317	0.0372697	21.525, 3.320, 3.858, 12.387, 20.786, 13.791, 12.689, 11.644	0.00236206	4.21003	0.755293	adni, Bai14, Leandr18, Lovestone_1, Lovestone_2, ROSMAP_b1b2, Samsudin16, Shigemizu20	Amygdala	0.0330517	1
1089	ELP5	-----+-	7	1196	508	688	-0.299169	0.0983807	17.175, 9.644, 7.171, 16.047, 16.823, 14.383, 18.756	0.00235848	25.0224	0.000338212	adni, Bai14, Leandr18, Lovestone_1, Lovestone_2, ROSMAP_b1b2, Samsudin16	Amygdala	0.0330517	1
1090	ERI3	+-------	8	1556	777	779	-0.192688	0.0634073	15.593, 8.159, 7.469, 13.999, 14.849, 12.007, 14.141, 13.783	0.0023745	26.1254	0.000478339	adni, Bai14, Leandr18, Lovestone_1, Lovestone_2, ROSMAP_b1b2, Samsudin16, Shigemizu20	Amygdala	0.0331455	1
1091	AMZ2P1	+----+--	8	1556	777	779	-0.197446	0.0649999	14.346, 7.213, 7.493, 13.274, 15.852, 11.110, 16.856, 13.856	0.00238443	20.869	0.00396895	adni, Bai14, Leandr18, Lovestone_1, Lovestone_2, ROSMAP_b1b2, Samsudin16, Shigemizu20	Amygdala	0.0332039	1
1092	RBL2	++++++++	8	1556	777	779	0.189856	0.0625216	17.603, 4.325, 4.237, 13.867, 15.255, 15.877, 14.738, 14.098	0.00239226	12.4339	0.0871637	adni, Bai14, Leandr18, Lovestone_1, Lovestone_2, ROSMAP_b1b2, Samsudin16, Shigemizu20	Amygdala	0.0332299	1
1093	COX6C	+-------	8	1556	777	779	-0.245348	0.0808144	14.382, 9.336, 9.580, 13.112, 13.809, 12.553, 13.924, 13.304	0.0023978	38.6556	2.27348e-06	adni, Bai14, Leandr18, Lovestone_1, Lovestone_2, ROSMAP_b1b2, Samsudin16, Shigemizu20	Amygdala	0.0332299	1
1094	MCF2L	+++++++-	8	1556	777	779	0.11538	0.0408777	25.098, 3.409, 3.249, 11.295, 17.795, 16.250, 13.623, 9.282	0.00476415	6.77272	0.452922	adni, Bai14, Leandr18, Lovestone_1, Lovestone_2, ROSMAP_b1b2, Samsudin16, Shigemizu20	Anterior_cingulate_cortex_BA24	0.0333083	1
1095	PSMD9	-------+	8	1556	777	779	-0.198031	0.0702115	16.164, 4.958, 7.108, 13.765, 14.577, 15.531, 14.151, 13.747	0.004795	17.5288	0.014287	adni, Bai14, Leandr18, Lovestone_1, Lovestone_2, ROSMAP_b1b2, Samsudin16, Shigemizu20	Anterior_cingulate_cortex_BA24	0.0334666	1
1096	HSD17B1	-+++++++	8	1556	777	779	0.241675	0.0857225	15.010, 6.963, 8.974, 14.413, 14.897, 12.395, 14.392, 12.956	0.00481327	28.1473	0.000206776	adni, Bai14, Leandr18, Lovestone_1, Lovestone_2, ROSMAP_b1b2, Samsudin16, Shigemizu20	Anterior_cingulate_cortex_BA24	0.0335368	1
1097	IGIP	+++++++-	8	1556	777	779	0.154922	0.0510892	19.462, 5.572, 3.966, 12.643, 15.198, 16.358, 11.596, 15.206	0.00242624	11.7761	0.108168	adni, Bai14, Leandr18, Lovestone_1, Lovestone_2, ROSMAP_b1b2, Samsudin16, Shigemizu20	Amygdala	0.0335436	1
1098	NAA40	++++	4	981	414	567	0.249989	0.0887029	28.865, 24.670, 26.548, 19.917	0.00482823	10.1182	0.0175873	adni, Lovestone_1, Lovestone_2, Samsudin16	Anterior_cingulate_cortex_BA24	0.0335837	1
1099	COQ6	-------+	8	1556	777	779	-0.140796	0.0464592	18.124, 7.095, 5.301, 14.284, 15.747, 9.792, 14.531, 15.124	0.00244118	18.5755	0.00962648	adni, Bai14, Leandr18, Lovestone_1, Lovestone_2, ROSMAP_b1b2, Samsudin16, Shigemizu20	Amygdala	0.0336696	1
1100	MRPS24	+----+--	8	1556	777	779	-0.271916	0.0897607	14.265, 7.969, 8.340, 13.346, 14.484, 13.322, 15.011, 13.264	0.00245086	38.6879	2.24148e-06	adni, Bai14, Leandr18, Lovestone_1, Lovestone_2, ROSMAP_b1b2, Samsudin16, Shigemizu20	Amygdala	0.0337226	1
1101	SCAND1	+------+	8	1556	777	779	-0.197125	0.0651164	15.754, 8.786, 8.684, 13.244, 14.198, 12.433, 13.176, 13.724	0.00246774	25.5639	0.000602475	adni, Bai14, Leandr18, Lovestone_1, Lovestone_2, ROSMAP_b1b2, Samsudin16, Shigemizu20	Amygdala	0.0338742	1
1102	ZSWIM1	++++++++	8	1556	777	779	0.312843	0.103392	13.868, 10.667, 9.769, 13.078, 13.414, 11.977, 14.017, 13.209	0.00247987	59.4071	1.98233e-10	adni, Bai14, Leandr18, Lovestone_1, Lovestone_2, ROSMAP_b1b2, Samsudin16, Shigemizu20	Amygdala	0.0339602	1
1103	TUBGCP5	+++++++-	8	1556	777	779	0.146406	0.0520256	20.275, 3.986, 4.430, 14.522, 17.786, 10.983, 12.537, 15.480	0.00489122	10.4094	0.166534	adni, Bai14, Leandr18, Lovestone_1, Lovestone_2, ROSMAP_b1b2, Samsudin16, Shigemizu20	Anterior_cingulate_cortex_BA24	0.033964	1
1104	FDXR	--------	8	1556	777	779	-0.228316	0.0812529	16.145, 5.986, 7.639, 14.397, 15.632, 14.587, 12.631, 12.984	0.00495504	25.308	0.000669058	adni, Bai14, Leandr18, Lovestone_1, Lovestone_2, ROSMAP_b1b2, Samsudin16, Shigemizu20	Anterior_cingulate_cortex_BA24	0.0342906	1
1105	TVP23A	++-+++	6	1054	453	601	0.168915	0.060103	25.138, 5.220, 4.979, 16.710, 22.757, 25.195	0.00494769	8.40441	0.135312	adni, Bai14, Leandr18, Lovestone_1, Lovestone_2, Samsudin16	Anterior_cingulate_cortex_BA24	0.0342906	1
1106	MPHOSPH9	-+++++++	8	1556	777	779	0.233615	0.0774691	15.843, 6.196, 7.702, 13.894, 14.033, 14.167, 14.896, 13.269	0.00256481	24.9317	0.000780252	adni, Bai14, Leandr18, Lovestone_1, Lovestone_2, ROSMAP_b1b2, Samsudin16, Shigemizu20	Amygdala	0.034656	1
1107	SNRNP70	+++++-++	8	1556	777	779	0.225383	0.0747485	15.174, 7.349, 7.868, 13.592, 14.750, 11.318, 16.802, 13.146	0.00256798	26.6355	0.000387546	adni, Bai14, Leandr18, Lovestone_1, Lovestone_2, ROSMAP_b1b2, Samsudin16, Shigemizu20	Amygdala	0.034656	1
1108	NPRL2	-+++++++	8	1556	777	779	0.276323	0.0916599	14.413, 7.323, 10.439, 13.842, 14.580, 13.831, 12.551, 13.021	0.00257266	30.2726	8.46245e-05	adni, Bai14, Leandr18, Lovestone_1, Lovestone_2, ROSMAP_b1b2, Samsudin16, Shigemizu20	Amygdala	0.034656	1
1109	POLR3D	--++++++	8	1556	777	779	0.187375	0.0621331	16.826, 6.949, 6.940, 12.570, 14.669, 11.815, 16.565, 13.666	0.00256387	18.574	0.00963211	adni, Bai14, Leandr18, Lovestone_1, Lovestone_2, ROSMAP_b1b2, Samsudin16, Shigemizu20	Amygdala	0.034656	1
1110	TMIE	-------+	8	1556	777	779	-0.193246	0.0640822	16.733, 3.966, 7.310, 14.672, 16.296, 13.891, 13.612, 13.519	0.00256478	12.178	0.0948567	adni, Bai14, Leandr18, Lovestone_1, Lovestone_2, ROSMAP_b1b2, Samsudin16, Shigemizu20	Amygdala	0.034656	1
1111	ZNF286A	-+++++++	8	1556	777	779	0.20112	0.0666772	15.595, 7.867, 8.020, 13.459, 14.436, 12.289, 14.750, 13.583	0.00255861	23.3205	0.00149874	adni, Bai14, Leandr18, Lovestone_1, Lovestone_2, ROSMAP_b1b2, Samsudin16, Shigemizu20	Amygdala	0.034656	1
1112	INF2	++	2	215	112	103	0.228212	0.0756061	17.434, 82.566	0.00254089	0.0548123	0.814892	Leandr18, Samsudin16	Amygdala	0.034656	1
1113	CACNA1G	+++++-++	8	1556	777	779	0.135171	0.0481812	20.640, 3.991, 4.852, 14.421, 17.001, 14.840, 12.863, 11.393	0.00502436	11.314	0.125497	adni, Bai14, Leandr18, Lovestone_1, Lovestone_2, ROSMAP_b1b2, Samsudin16, Shigemizu20	Anterior_cingulate_cortex_BA24	0.0347114	1
1114	TMUB1	++------	8	1556	777	779	-0.152948	0.0545339	19.611, 3.845, 5.675, 12.940, 15.977, 14.593, 14.543, 12.816	0.00503714	9.74742	0.203345	adni, Bai14, Leandr18, Lovestone_1, Lovestone_2, ROSMAP_b1b2, Samsudin16, Shigemizu20	Anterior_cingulate_cortex_BA24	0.0347265	1
1115	AC006547.13	-++++++-	8	1556	777	779	0.11762	0.0419436	18.781, 3.419, 2.710, 12.680, 19.367, 12.145, 22.172, 8.725	0.00504355	10.1894	0.178091	adni, Bai14, Leandr18, Lovestone_1, Lovestone_2, ROSMAP_b1b2, Samsudin16, Shigemizu20	Anterior_cingulate_cortex_BA24	0.0347265	1
1116	ZNRD1	-------+	8	1556	777	779	-0.182327	0.0650691	16.082, 4.622, 5.078, 13.483, 15.779, 15.558, 16.372, 13.026	0.0050779	19.9778	0.00561776	adni, Bai14, Leandr18, Lovestone_1, Lovestone_2, ROSMAP_b1b2, Samsudin16, Shigemizu20	Anterior_cingulate_cortex_BA24	0.0347947	1
1117	PDGFRA	-----+--	8	1556	777	779	-0.108553	0.038741	22.689, 2.166, 2.646, 11.819, 19.527, 7.620, 20.488, 13.046	0.00507854	7.07513	0.4211	adni, Bai14, Leandr18, Lovestone_1, Lovestone_2, ROSMAP_b1b2, Samsudin16, Shigemizu20	Anterior_cingulate_cortex_BA24	0.0347947	1
1118	SNRPF	-------+	8	1556	777	779	-0.19783	0.0706038	15.281, 5.423, 6.585, 13.611, 14.349, 15.556, 15.699, 13.496	0.00507902	19.4267	0.00695068	adni, Bai14, Leandr18, Lovestone_1, Lovestone_2, ROSMAP_b1b2, Samsudin16, Shigemizu20	Anterior_cingulate_cortex_BA24	0.0347947	1
1119	HBQ1	+-------	8	1556	777	779	-0.299104	0.099294	13.774, 10.377, 10.164, 13.041, 13.318, 13.040, 12.729, 13.556	0.00259272	51.5491	7.1636e-09	adni, Bai14, Leandr18, Lovestone_1, Lovestone_2, ROSMAP_b1b2, Samsudin16, Shigemizu20	Amygdala	0.034845	1
1120	ZNF273	+++++-++	8	1556	777	779	0.232388	0.0829812	16.192, 6.000, 6.963, 13.881, 14.268, 15.041, 13.194, 14.461	0.00510244	24.1156	0.00108724	adni, Bai14, Leandr18, Lovestone_1, Lovestone_2, ROSMAP_b1b2, Samsudin16, Shigemizu20	Anterior_cingulate_cortex_BA24	0.0348966	1
1121	NCK2	++++++++	8	1556	777	779	0.102978	0.0368012	26.350, 2.649, 3.396, 12.372, 19.870, 16.591, 9.841, 8.931	0.00513827	6.87266	0.442258	adni, Bai14, Leandr18, Lovestone_1, Lovestone_2, ROSMAP_b1b2, Samsudin16, Shigemizu20	Anterior_cingulate_cortex_BA24	0.0349659	1
1122	GEM	+-------	8	1556	777	779	-0.127457	0.0455489	24.572, 3.152, 3.057, 15.511, 19.874, 11.287, 10.250, 12.296	0.00513797	8.21996	0.313598	adni, Bai14, Leandr18, Lovestone_1, Lovestone_2, ROSMAP_b1b2, Samsudin16, Shigemizu20	Anterior_cingulate_cortex_BA24	0.0349659	1
1123	TMEM132E	+++++-++	8	1556	777	779	0.198728	0.0710165	16.473, 6.635, 7.223, 14.538, 15.291, 13.770, 12.575, 13.496	0.00513673	24.9573	0.000772142	adni, Bai14, Leandr18, Lovestone_1, Lovestone_2, ROSMAP_b1b2, Samsudin16, Shigemizu20	Anterior_cingulate_cortex_BA24	0.0349659	1
1124	TMEM203	+++-+++	7	1196	508	688	0.138662	0.0495743	21.436, 5.057, 6.768, 15.545, 20.357, 13.129, 17.707	0.00515699	11.3651	0.0777266	adni, Bai14, Leandr18, Lovestone_1, Lovestone_2, ROSMAP_b1b2, Samsudin16	Anterior_cingulate_cortex_BA24	0.0350349	1
1125	KLHL18	++++++-+	8	1556	777	779	0.0899694	0.0321842	26.928, 2.023, 2.520, 12.228, 20.203, 11.583, 10.434, 14.080	0.00518275	6.7295	0.457577	adni, Bai14, Leandr18, Lovestone_1, Lovestone_2, ROSMAP_b1b2, Samsudin16, Shigemizu20	Anterior_cingulate_cortex_BA24	0.0351424	1
1126	ARFGAP2	++++	4	981	414	567	0.190812	0.0682691	25.332, 17.827, 27.254, 29.586	0.00519002	6.1206	0.105888	adni, Lovestone_1, Lovestone_2, Samsudin16	Anterior_cingulate_cortex_BA24	0.0351424	1
1127	TNS2	+++++++	7	1196	508	688	0.19105	0.0635382	17.881, 8.594, 8.526, 16.049, 17.728, 15.281, 15.941	0.00263969	17.9252	0.00642186	adni, Bai14, Leandr18, Lovestone_1, Lovestone_2, ROSMAP_b1b2, Samsudin16	Amygdala	0.0351483	1
1128	ACVR2B	+++++++-	8	1556	777	779	0.195524	0.0650394	17.676, 6.698, 7.147, 12.723, 13.551, 13.468, 14.415, 14.321	0.00264498	17.3267	0.0154065	adni, Bai14, Leandr18, Lovestone_1, Lovestone_2, ROSMAP_b1b2, Samsudin16, Shigemizu20	Amygdala	0.0351483	1
1129	RBMX2	-----+--	8	1556	777	779	-0.275677	0.091704	14.362, 8.477, 8.329, 13.224, 14.172, 14.410, 13.664, 13.361	0.0026457	31.1184	5.91246e-05	adni, Bai14, Leandr18, Lovestone_1, Lovestone_2, ROSMAP_b1b2, Samsudin16, Shigemizu20	Amygdala	0.0351483	1
1130	COL4A5	+++++-++	8	1556	777	779	0.134683	0.0447867	18.323, 4.964, 5.391, 12.333, 16.294, 10.802, 19.956, 11.937	0.00263664	13.708	0.0566259	adni, Bai14, Leandr18, Lovestone_1, Lovestone_2, ROSMAP_b1b2, Samsudin16, Shigemizu20	Amygdala	0.0351483	1
1131	GGTA1P	+-------	8	1556	777	779	-0.132154	0.0439315	19.122, 4.795, 3.698, 16.313, 16.367, 11.347, 16.153, 12.206	0.00262823	10.51	0.161469	adni, Bai14, Leandr18, Lovestone_1, Lovestone_2, ROSMAP_b1b2, Samsudin16, Shigemizu20	Amygdala	0.0351483	1
1132	KIAA1551	-+++++++	8	1556	777	779	0.195643	0.0651065	15.719, 6.574, 7.606, 13.682, 15.312, 14.243, 14.392, 12.472	0.00265605	21.0148	0.0037483	adni, Bai14, Leandr18, Lovestone_1, Lovestone_2, ROSMAP_b1b2, Samsudin16, Shigemizu20	Amygdala	0.0352048	1
1133	FBXO4	-----+--	8	1556	777	779	-0.1774	0.0635223	16.254, 6.026, 7.378, 14.055, 15.880, 13.813, 14.525, 12.070	0.00522663	16.8114	0.0186533	adni, Bai14, Leandr18, Lovestone_1, Lovestone_2, ROSMAP_b1b2, Samsudin16, Shigemizu20	Anterior_cingulate_cortex_BA24	0.0352151	1
1134	PKMP3	-+++++++	8	1556	777	779	0.162911	0.0583175	16.114, 4.528, 8.575, 12.808, 14.714, 13.245, 18.445, 11.571	0.00521386	16.0007	0.0251102	adni, Bai14, Leandr18, Lovestone_1, Lovestone_2, ROSMAP_b1b2, Samsudin16, Shigemizu20	Anterior_cingulate_cortex_BA24	0.0352151	1
1135	LINC00982	------	6	1018	574	444	-0.149942	0.0536839	5.545, 6.415, 21.466, 26.915, 14.315, 25.344	0.00522137	7.86319	0.163938	Bai14, Leandr18, Lovestone_1, Lovestone_2, ROSMAP_b1b2, Shigemizu20	Anterior_cingulate_cortex_BA24	0.0352151	1
1136	LRRFIP1	+++++-++	8	1556	777	779	0.172	0.0616051	18.010, 4.874, 4.414, 14.166, 15.648, 14.242, 13.314, 15.332	0.00523868	18.272	0.0108012	adni, Bai14, Leandr18, Lovestone_1, Lovestone_2, ROSMAP_b1b2, Samsudin16, Shigemizu20	Anterior_cingulate_cortex_BA24	0.0352381	1
1137	HAUS1	---	3	623	301	322	-0.282227	0.101111	32.016, 35.301, 32.683	0.00525038	6.93078	0.0312608	Lovestone_1, Lovestone_2, Samsudin16	Anterior_cingulate_cortex_BA24	0.0352588	1
1138	GOLGA8A	+++++-++	8	1556	777	779	0.212288	0.0761282	15.326, 4.905, 10.280, 13.587, 13.827, 14.899, 14.894, 12.281	0.00529431	24.8609	0.000803116	adni, Bai14, Leandr18, Lovestone_1, Lovestone_2, ROSMAP_b1b2, Samsudin16, Shigemizu20	Anterior_cingulate_cortex_BA24	0.0354954	1
1139	HNRNPDL	-+++++++	8	1556	777	779	0.226597	0.0755041	14.709, 8.492, 8.426, 13.340, 14.122, 12.317, 14.907, 13.687	0.00268982	29.4031	0.000122136	adni, Bai14, Leandr18, Lovestone_1, Lovestone_2, ROSMAP_b1b2, Samsudin16, Shigemizu20	Amygdala	0.0355709	1
1140	ZNF781	+-+++++-	8	1556	777	779	0.158575	0.0393121	21.727, 3.212, 3.427, 16.729, 17.592, 8.719, 18.234, 10.359	5.48986e-05	8.20738	0.314663	adni, Bai14, Leandr18, Lovestone_1, Lovestone_2, ROSMAP_b1b2, Samsudin16, Shigemizu20	Nucleus_accumbens_basal_ganglia	0.0357418	0.490738
1141	KPRP	++++++-+	8	1556	777	779	0.150418	0.0369582	21.974, 3.924, 2.986, 16.700, 18.509, 13.042, 10.355, 12.510	4.70229e-05	8.5556	0.286155	adni, Bai14, Leandr18, Lovestone_1, Lovestone_2, ROSMAP_b1b2, Samsudin16, Shigemizu20	Nucleus_accumbens_basal_ganglia	0.0357418	0.420338
1142	AC139100.4	-+------	8	1556	777	779	-0.23274	0.0577639	18.859, 2.803, 7.567, 15.533, 17.391, 10.015, 15.707, 12.126	5.59777e-05	11.3115	0.125595	adni, Bai14, Leandr18, Lovestone_1, Lovestone_2, ROSMAP_b1b2, Samsudin16, Shigemizu20	Nucleus_accumbens_basal_ganglia	0.0357418	0.500385
1143	ATP5H	--	2	443	211	232	-0.293687	0.0724531	50.491, 49.509	5.04614e-05	1.23216	0.266987	Lovestone_1, Lovestone_2	Nucleus_accumbens_basal_ganglia	0.0357418	0.451075
1144	RNF144A	-+++++++	8	1556	777	779	0.11795	0.0423443	19.338, 3.435, 4.330, 12.643, 18.104, 15.516, 15.581, 11.053	0.00534456	9.05304	0.248871	adni, Bai14, Leandr18, Lovestone_1, Lovestone_2, ROSMAP_b1b2, Samsudin16, Shigemizu20	Anterior_cingulate_cortex_BA24	0.0357735	1
1145	AC009133.21	-+++++++	8	1556	777	779	0.257043	0.0857194	13.994, 7.506, 7.490, 13.721, 14.530, 13.350, 15.747, 13.662	0.00271175	30.7257	6.98503e-05	adni, Bai14, Leandr18, Lovestone_1, Lovestone_2, ROSMAP_b1b2, Samsudin16, Shigemizu20	Amygdala	0.0357791	1
1146	SIRT6	------+-	8	1556	777	779	-0.105513	0.0352084	18.411, 2.692, 4.560, 16.313, 22.291, 8.611, 14.608, 12.514	0.00272818	5.64846	0.581343	adni, Bai14, Leandr18, Lovestone_1, Lovestone_2, ROSMAP_b1b2, Samsudin16, Shigemizu20	Amygdala	0.0358189	1
1147	HERC1	+++++-++	8	1556	777	779	0.191664	0.0639929	15.901, 6.047, 4.409, 14.390, 15.655, 12.635, 18.269, 12.695	0.0027437	24.4682	0.000942313	adni, Bai14, Leandr18, Lovestone_1, Lovestone_2, ROSMAP_b1b2, Samsudin16, Shigemizu20	Amygdala	0.0358189	1
1148	UQCC2	-----+--	8	1556	777	779	-0.245286	0.0819193	14.356, 9.768, 9.601, 13.230, 13.531, 12.781, 12.996, 13.737	0.00275129	37.751	3.37899e-06	adni, Bai14, Leandr18, Lovestone_1, Lovestone_2, ROSMAP_b1b2, Samsudin16, Shigemizu20	Amygdala	0.0358189	1
1149	USP21	-++++++-	8	1556	777	779	0.3184	0.106338	13.898, 8.785, 11.015, 13.204, 13.652, 13.626, 13.403, 12.417	0.0027515	51.3868	7.7107e-09	adni, Bai14, Leandr18, Lovestone_1, Lovestone_2, ROSMAP_b1b2, Samsudin16, Shigemizu20	Amygdala	0.0358189	1
1150	LSM3	+-------	8	1556	777	779	-0.248459	0.0829435	14.038, 8.868, 9.452, 13.528, 14.240, 11.769, 14.346, 13.760	0.00273973	33.6203	2.02837e-05	adni, Bai14, Leandr18, Lovestone_1, Lovestone_2, ROSMAP_b1b2, Samsudin16, Shigemizu20	Amygdala	0.0358189	1
1151	DNHD1	++++++++	8	1556	777	779	0.258563	0.0863556	14.384, 10.466, 9.625, 13.169, 13.477, 11.356, 14.231, 13.291	0.00275196	39.9723	1.27425e-06	adni, Bai14, Leandr18, Lovestone_1, Lovestone_2, ROSMAP_b1b2, Samsudin16, Shigemizu20	Amygdala	0.0358189	1
1152	SURF1	-----+--	8	1556	777	779	-0.203334	0.0679419	16.241, 5.554, 4.516, 14.804, 15.257, 12.617, 17.834, 13.176	0.00276459	20.0183	0.00553027	adni, Bai14, Leandr18, Lovestone_1, Lovestone_2, ROSMAP_b1b2, Samsudin16, Shigemizu20	Amygdala	0.0359024	1
1153	BRPF3	++++++--	8	1556	777	779	0.236977	0.0851443	14.775, 6.606, 9.922, 14.298, 14.926, 13.410, 12.967, 13.095	0.00538196	35.6721	8.35844e-06	adni, Bai14, Leandr18, Lovestone_1, Lovestone_2, ROSMAP_b1b2, Samsudin16, Shigemizu20	Anterior_cingulate_cortex_BA24	0.0359649	1
1154	GBA2	+++++-++	8	1556	777	779	0.303603	0.101536	14.586, 8.792, 6.569, 13.776, 14.816, 12.055, 15.787, 13.620	0.00278888	39.8289	1.35732e-06	adni, Bai14, Leandr18, Lovestone_1, Lovestone_2, ROSMAP_b1b2, Samsudin16, Shigemizu20	Amygdala	0.0361366	1
1155	KAT6A	++++++++	8	1556	777	779	0.151196	0.0505847	18.951, 5.859, 5.828, 13.294, 13.669, 12.818, 13.211, 16.370	0.00279925	12.3432	0.0898239	adni, Bai14, Leandr18, Lovestone_1, Lovestone_2, ROSMAP_b1b2, Samsudin16, Shigemizu20	Amygdala	0.0361448	1
1156	UQCRH	+-------	8	1556	777	779	-0.259993	0.086993	13.824, 8.525, 10.355, 13.268, 13.907, 12.929, 13.307, 13.885	0.00280202	37.1318	4.4285e-06	adni, Bai14, Leandr18, Lovestone_1, Lovestone_2, ROSMAP_b1b2, Samsudin16, Shigemizu20	Amygdala	0.0361448	1
1157	FAM206A	+------+	8	1556	777	779	-0.200256	0.0670646	14.636, 7.534, 8.379, 13.673, 14.560, 12.403, 14.671, 14.144	0.00282642	27.0975	0.000320075	adni, Bai14, Leandr18, Lovestone_1, Lovestone_2, ROSMAP_b1b2, Samsudin16, Shigemizu20	Amygdala	0.0363032	1
1158	SON	++++++++	8	1556	777	779	0.198497	0.0664767	15.928, 7.258, 6.368, 12.556, 15.045, 13.748, 14.027, 15.070	0.00282686	17.306	0.0155263	adni, Bai14, Leandr18, Lovestone_1, Lovestone_2, ROSMAP_b1b2, Samsudin16, Shigemizu20	Amygdala	0.0363032	1
1159	C1orf122	-----+--	8	1556	777	779	-0.14676	0.0491692	16.725, 5.251, 4.307, 14.986, 15.997, 8.787, 19.597, 14.349	0.00283775	12.7434	0.0786136	adni, Bai14, Leandr18, Lovestone_1, Lovestone_2, ROSMAP_b1b2, Samsudin16, Shigemizu20	Amygdala	0.0363622	1
1160	KLHDC3	--	2	443	211	232	-0.452312	0.12045	49.569, 50.431	0.000173216	6.41422	0.011321	Lovestone_1, Lovestone_2	Caudate_basal_ganglia	0.0363675	1
1161	PKIG	-----+--	8	1556	777	779	-0.200851	0.0673274	16.370, 7.610, 6.587, 13.169, 15.211, 11.255, 17.550, 12.248	0.00285253	22.4927	0.00208806	adni, Bai14, Leandr18, Lovestone_1, Lovestone_2, ROSMAP_b1b2, Samsudin16, Shigemizu20	Amygdala	0.0364707	1
1162	RALGPS1	++++	4	981	414	567	0.222243	0.0800042	27.782, 23.477, 26.646, 22.096	0.00547137	10.5778	0.0142425	adni, Lovestone_1, Lovestone_2, Samsudin16	Anterior_cingulate_cortex_BA24	0.0365026	1
1163	USP32	++++++++	8	1556	777	779	0.165022	0.0553583	16.637, 5.899, 8.814, 14.265, 15.532, 12.159, 14.338, 12.356	0.00287318	14.9624	0.0364838	adni, Bai14, Leandr18, Lovestone_1, Lovestone_2, ROSMAP_b1b2, Samsudin16, Shigemizu20	Amygdala	0.0366537	1
1164	PPP1R14B	-----+--	8	1556	777	779	-0.142378	0.0477788	16.675, 3.848, 4.885, 14.598, 16.297, 9.779, 19.385, 14.534	0.00288309	13.5948	0.0588761	adni, Bai14, Leandr18, Lovestone_1, Lovestone_2, ROSMAP_b1b2, Samsudin16, Shigemizu20	Amygdala	0.036699	1
1165	ELMOD3	+++++++-	8	1556	777	779	0.216601	0.0780485	13.976, 5.732, 8.999, 13.348, 14.212, 14.588, 16.683, 12.463	0.00551663	25.57	0.000600958	adni, Bai14, Leandr18, Lovestone_1, Lovestone_2, ROSMAP_b1b2, Samsudin16, Shigemizu20	Anterior_cingulate_cortex_BA24	0.0367446	1
1166	C9orf142	--------	8	1556	777	779	-0.170668	0.0456227	19.378, 3.052, 2.523, 13.088, 21.633, 14.073, 13.575, 12.678	0.000183389	8.86835	0.262247	adni, Bai14, Leandr18, Lovestone_1, Lovestone_2, ROSMAP_b1b2, Samsudin16, Shigemizu20	Caudate_basal_ganglia	0.0368294	1
1167	SLC25A4	++++++++	8	1556	777	779	0.104725	0.0279728	24.190, 2.444, 2.204, 13.606, 19.462, 13.010, 12.882, 12.201	0.000181239	5.02769	0.656584	adni, Bai14, Leandr18, Lovestone_1, Lovestone_2, ROSMAP_b1b2, Samsudin16, Shigemizu20	Caudate_basal_ganglia	0.0368294	1
1168	C1RL	+++++-++	8	1556	777	779	0.311706	0.112389	13.958, 9.044, 8.514, 13.446, 14.006, 14.247, 12.938, 13.848	0.00554629	45.4586	1.11401e-07	adni, Bai14, Leandr18, Lovestone_1, Lovestone_2, ROSMAP_b1b2, Samsudin16, Shigemizu20	Anterior_cingulate_cortex_BA24	0.0368819	1
1169	CAND2	+++++-++	8	1556	777	779	0.121062	0.0406797	18.042, 3.664, 2.685, 15.245, 16.910, 8.735, 21.288, 13.430	0.00292048	13.8551	0.0538195	adni, Bai14, Leandr18, Lovestone_1, Lovestone_2, ROSMAP_b1b2, Samsudin16, Shigemizu20	Amygdala	0.037012	1
1170	GADD45GIP1	+-------	8	1556	777	779	-0.182913	0.0614514	16.339, 7.844, 8.652, 13.517, 14.044, 12.857, 12.674, 14.072	0.00291508	19.627	0.00643418	adni, Bai14, Leandr18, Lovestone_1, Lovestone_2, ROSMAP_b1b2, Samsudin16, Shigemizu20	Amygdala	0.037012	1
1171	ZNHIT1	-----+--	8	1556	777	779	-0.218489	0.0734524	14.727, 9.061, 9.099, 13.300, 14.141, 11.861, 14.614, 13.198	0.00293408	32.2576	3.6384e-05	adni, Bai14, Leandr18, Lovestone_1, Lovestone_2, ROSMAP_b1b2, Samsudin16, Shigemizu20	Amygdala	0.0370494	1
1172	EVA1B	-+------	8	1556	777	779	-0.111605	0.0375312	16.508, 2.103, 3.761, 14.490, 18.087, 9.611, 23.543, 11.897	0.00294267	2.55098	0.92321	adni, Bai14, Leandr18, Lovestone_1, Lovestone_2, ROSMAP_b1b2, Samsudin16, Shigemizu20	Amygdala	0.0370494	1
1173	MESP1	-------+	8	1556	777	779	-0.188676	0.0634375	15.170, 7.525, 9.023, 13.743, 13.629, 12.657, 14.283, 13.970	0.0029375	27.725	0.000246602	adni, Bai14, Leandr18, Lovestone_1, Lovestone_2, ROSMAP_b1b2, Samsudin16, Shigemizu20	Amygdala	0.0370494	1
1174	PYGO2	-+++++++	8	1556	777	779	0.231766	0.0836497	14.460, 6.767, 9.542, 13.642, 14.332, 13.535, 14.968, 12.753	0.00559406	29.7533	0.00010538	adni, Bai14, Leandr18, Lovestone_1, Lovestone_2, ROSMAP_b1b2, Samsudin16, Shigemizu20	Anterior_cingulate_cortex_BA24	0.0371391	1
1175	ARIH2OS	------++	8	1556	777	779	-0.180044	0.065011	15.627, 5.351, 7.739, 14.242, 16.356, 13.023, 14.706, 12.956	0.00561539	19.2535	0.00742932	adni, Bai14, Leandr18, Lovestone_1, Lovestone_2, ROSMAP_b1b2, Samsudin16, Shigemizu20	Anterior_cingulate_cortex_BA24	0.0372202	1
1176	ABHD14A	--------	8	1556	777	779	-0.107416	0.0361483	26.859, 5.409, 3.560, 10.308, 13.047, 12.643, 9.267, 18.908	0.00296309	4.82038	0.681872	adni, Bai14, Leandr18, Lovestone_1, Lovestone_2, ROSMAP_b1b2, Samsudin16, Shigemizu20	Amygdala	0.0372254	1
1177	SRSF11	-++++-++	8	1556	777	779	0.229559	0.0773314	14.703, 8.589, 8.189, 13.562, 14.344, 13.107, 14.313, 13.194	0.0029925	31.4309	5.17671e-05	adni, Bai14, Leandr18, Lovestone_1, Lovestone_2, ROSMAP_b1b2, Samsudin16, Shigemizu20	Amygdala	0.0374059	1
1178	USP49	-+++++++	8	1556	777	779	0.181353	0.0611142	15.345, 7.192, 7.193, 13.445, 15.407, 12.858, 15.236, 13.324	0.00300282	21.7983	0.00275194	adni, Bai14, Leandr18, Lovestone_1, Lovestone_2, ROSMAP_b1b2, Samsudin16, Shigemizu20	Amygdala	0.0374059	1
1179	TNXB	-+++++++	8	1556	777	779	0.332201	0.111968	13.761, 10.848, 10.060, 13.016, 13.267, 12.428, 13.161, 13.458	0.00300777	53.2379	3.32702e-09	adni, Bai14, Leandr18, Lovestone_1, Lovestone_2, ROSMAP_b1b2, Samsudin16, Shigemizu20	Amygdala	0.0374059	1
1180	PABPC5	--++++++	8	1556	777	779	0.159262	0.0536827	16.889, 6.804, 6.676, 14.434, 16.603, 12.156, 14.915, 11.524	0.00300982	17.7546	0.0131277	adni, Bai14, Leandr18, Lovestone_1, Lovestone_2, ROSMAP_b1b2, Samsudin16, Shigemizu20	Amygdala	0.0374059	1
1181	PWAR6	+++++-++	8	1556	777	779	0.249673	0.0841352	15.091, 7.832, 8.593, 13.800, 14.309, 12.948, 14.502, 12.925	0.0030021	37.0058	4.67875e-06	adni, Bai14, Leandr18, Lovestone_1, Lovestone_2, ROSMAP_b1b2, Samsudin16, Shigemizu20	Amygdala	0.0374059	1
1182	SMPD3	++++++++	8	1556	777	779	0.0870572	0.0314645	24.910, 1.980, 2.655, 13.202, 21.737, 11.888, 10.359, 13.268	0.00566025	2.87091	0.896682	adni, Bai14, Leandr18, Lovestone_1, Lovestone_2, ROSMAP_b1b2, Samsudin16, Shigemizu20	Anterior_cingulate_cortex_BA24	0.0374568	1
1183	NRIP2	+++++-++	8	1556	777	779	0.15193	0.0512827	17.173, 6.714, 7.352, 14.407, 16.253, 9.799, 16.302, 12.002	0.00305047	19.1725	0.00766379	adni, Bai14, Leandr18, Lovestone_1, Lovestone_2, ROSMAP_b1b2, Samsudin16, Shigemizu20	Amygdala	0.0375779	1
1184	RNF126	--------	8	1556	777	779	-0.222324	0.075058	16.179, 7.737, 7.294, 13.668, 13.697, 14.526, 13.031, 13.867	0.00305617	22.7153	0.00191044	adni, Bai14, Leandr18, Lovestone_1, Lovestone_2, ROSMAP_b1b2, Samsudin16, Shigemizu20	Amygdala	0.0375779	1
1185	EMC9	------	6	1376	705	671	-0.265162	0.0894974	19.258, 11.412, 16.652, 18.560, 17.962, 16.155	0.00304867	24.3386	0.00018688	adni, Leandr18, Lovestone_1, Lovestone_2, Samsudin16, Shigemizu20	Amygdala	0.0375779	1
1186	WFDC1	----	4	981	414	567	-0.342926	0.115772	25.287, 23.241, 24.089, 27.383	0.0030556	17.0329	0.000695816	adni, Lovestone_1, Lovestone_2, Samsudin16	Amygdala	0.0375779	1
1187	DUSP14	------	6	949	391	558	-0.162115	0.0547308	25.877, 8.597, 6.863, 13.508, 18.329, 26.826	0.00305602	7.81007	0.167018	adni, Bai14, Leandr18, Lovestone_1, ROSMAP_b1b2, Samsudin16	Amygdala	0.0375779	1
1188	CBFA2T2	-++++-++	8	1556	777	779	0.235981	0.0797125	14.686, 6.761, 5.853, 13.312, 15.428, 13.232, 17.246, 13.481	0.0030724	28.5133	0.000177437	adni, Bai14, Leandr18, Lovestone_1, Lovestone_2, ROSMAP_b1b2, Samsudin16, Shigemizu20	Amygdala	0.0375808	1
1189	CLCN7	+++++-++	8	1556	777	779	0.259642	0.0877156	14.649, 7.476, 7.681, 13.568, 14.820, 12.043, 16.393, 13.369	0.00307592	34.9376	1.14907e-05	adni, Bai14, Leandr18, Lovestone_1, Lovestone_2, ROSMAP_b1b2, Samsudin16, Shigemizu20	Amygdala	0.0375808	1
1190	CNOT1	++++++++	8	1556	777	779	0.138504	0.0467725	20.095, 3.860, 3.900, 12.920, 14.417, 14.472, 17.941, 12.395	0.0030642	8.79672	0.267582	adni, Bai14, Leandr18, Lovestone_1, Lovestone_2, ROSMAP_b1b2, Samsudin16, Shigemizu20	Amygdala	0.0375808	1
1191	SARS	++	2	398	286	112	0.334056	0.0880916	16.746, 83.254	0.000149348	0.12204	0.726833	Bai14, Shigemizu20	Hippocampus	0.0377391	0.490608
1192	ZNF600	---+----	8	1556	777	779	-0.097595	0.0353176	26.126, 2.487, 2.510, 10.141, 21.071, 9.793, 15.360, 12.512	0.0057211	5.41084	0.609959	adni, Bai14, Leandr18, Lovestone_1, Lovestone_2, ROSMAP_b1b2, Samsudin16, Shigemizu20	Anterior_cingulate_cortex_BA24	0.0377982	1
1193	PKD1	-++++-++	8	1556	777	779	0.207477	0.0701731	14.638, 6.726, 7.374, 14.139, 15.209, 11.568, 17.065, 13.281	0.00311001	24.2719	0.00102049	adni, Bai14, Leandr18, Lovestone_1, Lovestone_2, ROSMAP_b1b2, Samsudin16, Shigemizu20	Amygdala	0.0378373	1
1194	MZT2A	+------	7	1414	722	692	-0.349163	0.118073	15.653, 11.814, 11.375, 15.419, 15.583, 15.059, 15.098	0.00310459	39.6442	5.35048e-07	adni, Bai14, Leandr18, Lovestone_1, Lovestone_2, Samsudin16, Shigemizu20	Amygdala	0.0378373	1
1195	FAM96B	--------	8	1556	777	779	-0.173566	0.0587193	16.870, 5.592, 6.154, 14.022, 15.352, 13.116, 14.891, 14.003	0.00311798	14.3298	0.0456169	adni, Bai14, Leandr18, Lovestone_1, Lovestone_2, ROSMAP_b1b2, Samsudin16, Shigemizu20	Amygdala	0.0378547	1
1196	FBXL22	-------+	8	1556	777	779	-0.112907	0.0408763	19.608, 2.904, 1.757, 11.420, 17.318, 8.788, 21.943, 16.262	0.00574213	6.32665	0.502167	adni, Bai14, Leandr18, Lovestone_1, Lovestone_2, ROSMAP_b1b2, Samsudin16, Shigemizu20	Anterior_cingulate_cortex_BA24	0.0378758	1
1197	IKBKAP	-+++++++	8	1556	777	779	0.246137	0.0833393	14.717, 7.020, 6.720, 13.486, 15.070, 12.781, 16.679, 13.528	0.00314261	31.6474	4.72067e-05	adni, Bai14, Leandr18, Lovestone_1, Lovestone_2, ROSMAP_b1b2, Samsudin16, Shigemizu20	Amygdala	0.0379431	1
1198	BATF3	------	6	1054	453	601	-0.132157	0.0447506	25.738, 3.930, 3.172, 14.150, 32.605, 20.405	0.00314496	3.47642	0.626959	adni, Bai14, Leandr18, Lovestone_1, Lovestone_2, Samsudin16	Amygdala	0.0379431	1
1199	GATAD1	-++++-++	8	1556	777	779	0.259762	0.0879594	14.107, 8.669, 9.222, 12.837, 13.889, 13.664, 14.746, 12.865	0.00314491	37.9511	3.0957e-06	adni, Bai14, Leandr18, Lovestone_1, Lovestone_2, ROSMAP_b1b2, Samsudin16, Shigemizu20	Amygdala	0.0379431	1
1200	ZDHHC5	+++++++-	8	1556	777	779	0.100448	0.0364019	28.540, 2.425, 1.938, 10.732, 16.266, 11.805, 14.094, 14.201	0.00579061	6.60811	0.47079	adni, Bai14, Leandr18, Lovestone_1, Lovestone_2, ROSMAP_b1b2, Samsudin16, Shigemizu20	Anterior_cingulate_cortex_BA24	0.0380177	1
1201	RPS2P46	----	4	981	414	567	-0.336734	0.12203	26.395, 23.406, 25.821, 24.378	0.0057902	19.9957	0.000170094	adni, Lovestone_1, Lovestone_2, Samsudin16	Anterior_cingulate_cortex_BA24	0.0380177	1
1202	UTRN	+++	3	698	418	280	0.181836	0.0658981	31.441, 30.149, 38.410	0.00579158	1.11449	0.572784	Lovestone_1, ROSMAP_b1b2, Shigemizu20	Anterior_cingulate_cortex_BA24	0.0380177	1
1203	CREBZF	+++++-++	8	1556	777	779	0.270971	0.0917994	14.068, 9.773, 8.731, 13.147, 14.034, 12.199, 14.695, 13.353	0.00315955	40.1589	1.17363e-06	adni, Bai14, Leandr18, Lovestone_1, Lovestone_2, ROSMAP_b1b2, Samsudin16, Shigemizu20	Amygdala	0.0380396	1
1204	BLOC1S1	-----+--	8	1556	777	779	-0.229523	0.0778427	14.742, 9.655, 9.049, 12.852, 13.416, 11.757, 15.429, 13.100	0.00319276	30.5634	7.4824e-05	adni, Bai14, Leandr18, Lovestone_1, Lovestone_2, ROSMAP_b1b2, Samsudin16, Shigemizu20	Amygdala	0.0382952	1
1205	MRPL21	--------	8	1556	777	779	-0.227667	0.0772167	15.339, 8.913, 7.266, 13.341, 14.000, 13.321, 14.115, 13.706	0.00319402	24.2292	0.00103831	adni, Bai14, Leandr18, Lovestone_1, Lovestone_2, ROSMAP_b1b2, Samsudin16, Shigemizu20	Amygdala	0.0382952	1
1206	SIRT4	++++++++	8	1556	777	779	0.18709	0.0500219	16.731, 3.537, 7.487, 13.537, 17.472, 10.516, 16.782, 13.938	0.000183907	13.4363	0.0621648	adni, Bai14, Leandr18, Lovestone_1, Lovestone_2, ROSMAP_b1b2, Samsudin16, Shigemizu20	Hippocampus	0.0384192	0.604134
1207	WDR24	++++++++	8	1556	777	779	0.228163	0.0610749	20.917, 4.169, 6.988, 10.770, 15.215, 13.473, 14.691, 13.776	0.000187125	10.8566	0.144998	adni, Bai14, Leandr18, Lovestone_1, Lovestone_2, ROSMAP_b1b2, Samsudin16, Shigemizu20	Hippocampus	0.0384192	0.614707
1208	C1orf27	++	2	427	207	220	0.189218	0.0504509	57.865, 42.135	0.000176449	0.89527	0.344053	Lovestone_2, Samsudin16	Hippocampus	0.0384192	0.579635
1209	PPIP5K2	+++++-++	8	1556	777	779	0.232454	0.0789185	14.633, 7.701, 8.143, 13.141, 14.254, 13.220, 15.183, 13.725	0.00322434	28.4664	0.000180954	adni, Bai14, Leandr18, Lovestone_1, Lovestone_2, ROSMAP_b1b2, Samsudin16, Shigemizu20	Amygdala	0.0384195	1
1210	LAMTOR1	-----+--	8	1556	777	779	-0.307336	0.104333	13.882, 9.915, 9.752, 13.640, 13.604, 11.825, 14.062, 13.318	0.00322195	49.6973	1.65623e-08	adni, Bai14, Leandr18, Lovestone_1, Lovestone_2, ROSMAP_b1b2, Samsudin16, Shigemizu20	Amygdala	0.0384195	1
1211	IL34	-----+-+	8	1556	777	779	-0.130983	0.0444637	20.872, 6.554, 6.094, 11.403, 13.877, 12.337, 11.259, 17.604	0.00322069	10.3497	0.169609	adni, Bai14, Leandr18, Lovestone_1, Lovestone_2, ROSMAP_b1b2, Samsudin16, Shigemizu20	Amygdala	0.0384195	1
1212	CLTA	-------+	8	1556	777	779	-0.178807	0.0607723	15.949, 8.331, 8.398, 14.072, 14.645, 11.981, 12.752, 13.872	0.00325848	23.1068	0.00163315	adni, Bai14, Leandr18, Lovestone_1, Lovestone_2, ROSMAP_b1b2, Samsudin16, Shigemizu20	Amygdala	0.0384459	1
1213	C19orf70	+----+--	8	1556	777	779	-0.292427	0.0993934	14.057, 10.350, 9.947, 13.090, 13.562, 12.388, 13.065, 13.540	0.00325982	45.1763	1.26393e-07	adni, Bai14, Leandr18, Lovestone_1, Lovestone_2, ROSMAP_b1b2, Samsudin16, Shigemizu20	Amygdala	0.0384459	1
1214	SFI1	-+++++++	8	1556	777	779	0.236357	0.080334	14.382, 6.178, 7.536, 13.780, 14.956, 14.011, 16.425, 12.731	0.00325917	25.6306	0.000586209	adni, Bai14, Leandr18, Lovestone_1, Lovestone_2, ROSMAP_b1b2, Samsudin16, Shigemizu20	Amygdala	0.0384459	1
1215	LRIG2	+++++-++	8	1556	777	779	0.248687	0.0845035	14.450, 8.331, 9.191, 13.440, 14.008, 12.587, 14.598, 13.395	0.00325134	36.6104	5.55876e-06	adni, Bai14, Leandr18, Lovestone_1, Lovestone_2, ROSMAP_b1b2, Samsudin16, Shigemizu20	Amygdala	0.0384459	1
1216	LUC7L3	--	2	443	211	232	-0.188034	0.0638905	41.202, 58.798	0.00324985	0.356719	0.550334	Lovestone_1, Lovestone_2	Amygdala	0.0384459	1
1217	WNT2B	+++++++-	8	1556	777	779	0.149616	0.0508783	16.747, 5.584, 4.226, 13.215, 16.178, 11.400, 17.199, 15.451	0.00327515	13.5587	0.0596113	adni, Bai14, Leandr18, Lovestone_1, Lovestone_2, ROSMAP_b1b2, Samsudin16, Shigemizu20	Amygdala	0.0384697	1
1218	ZNF566	++++++++	8	1556	777	779	0.337304	0.114702	13.424, 9.297, 10.962, 13.151, 13.282, 13.254, 13.542, 13.089	0.0032746	46.8245	6.03967e-08	adni, Bai14, Leandr18, Lovestone_1, Lovestone_2, ROSMAP_b1b2, Samsudin16, Shigemizu20	Amygdala	0.0384697	1
1219	MPC2	--------	8	1556	777	779	-0.180193	0.0613277	15.200, 6.943, 8.535, 14.094, 15.262, 11.547, 14.483, 13.935	0.00330125	22.4489	0.00212491	adni, Bai14, Leandr18, Lovestone_1, Lovestone_2, ROSMAP_b1b2, Samsudin16, Shigemizu20	Amygdala	0.0385413	1
1220	AC093838.4	+++++++-	8	1556	777	779	0.159528	0.0542923	15.174, 4.591, 5.370, 12.935, 16.655, 12.425, 20.685, 12.166	0.0033	14.7617	0.0391786	adni, Bai14, Leandr18, Lovestone_1, Lovestone_2, ROSMAP_b1b2, Samsudin16, Shigemizu20	Amygdala	0.0385413	1
1221	LRRC73	--------	8	1556	777	779	-0.211406	0.0719277	15.166, 8.643, 7.974, 13.142, 13.746, 13.680, 12.790, 14.858	0.00329116	25.733	0.00056208	adni, Bai14, Leandr18, Lovestone_1, Lovestone_2, ROSMAP_b1b2, Samsudin16, Shigemizu20	Amygdala	0.0385413	1
1222	CRIPAK	+++++-++	8	1556	777	779	0.238011	0.0810246	14.405, 6.902, 8.195, 13.750, 14.985, 11.868, 15.972, 13.922	0.00330855	27.4231	0.000279607	adni, Bai14, Leandr18, Lovestone_1, Lovestone_2, ROSMAP_b1b2, Samsudin16, Shigemizu20	Amygdala	0.0385486	1
1223	ZNF550	++++++-+	8	1556	777	779	0.193926	0.0704129	16.181, 5.634, 5.381, 13.270, 15.077, 12.885, 16.926, 14.646	0.00588488	20.135	0.00528525	adni, Bai14, Leandr18, Lovestone_1, Lovestone_2, ROSMAP_b1b2, Samsudin16, Shigemizu20	Anterior_cingulate_cortex_BA24	0.0385682	1
1224	PIGV	++++++	6	1483	738	745	0.119089	0.0405857	20.269, 17.846, 20.339, 8.206, 19.274, 14.066	0.00334335	9.74046	0.0829321	adni, Lovestone_1, Lovestone_2, ROSMAP_b1b2, Samsudin16, Shigemizu20	Amygdala	0.0388756	1
1225	CLDN23	------+-	8	1556	777	779	-0.225406	0.081956	15.985, 6.906, 6.020, 14.385, 15.364, 14.075, 13.401, 13.863	0.00595355	28.9983	0.000144789	adni, Bai14, Leandr18, Lovestone_1, Lovestone_2, ROSMAP_b1b2, Samsudin16, Shigemizu20	Anterior_cingulate_cortex_BA24	0.0389557	1
1226	C20orf27	++------	8	1556	777	779	-0.167415	0.0608914	18.770, 4.743, 7.735, 12.338, 14.808, 16.614, 12.607, 12.386	0.00597032	13.0924	0.0698896	adni, Bai14, Leandr18, Lovestone_1, Lovestone_2, ROSMAP_b1b2, Samsudin16, Shigemizu20	Anterior_cingulate_cortex_BA24	0.0389629	1
1227	PYDC1	--------	8	1556	777	779	-0.233904	0.0850803	15.330, 6.672, 9.540, 13.574, 14.190, 14.517, 13.241, 12.937	0.00597374	27.8229	0.000236744	adni, Bai14, Leandr18, Lovestone_1, Lovestone_2, ROSMAP_b1b2, Samsudin16, Shigemizu20	Anterior_cingulate_cortex_BA24	0.0389629	1
1228	CEP85	-++++	5	1016	436	580	0.187878	0.0683519	23.244, 12.191, 19.343, 20.895, 24.327	0.00598352	9.63278	0.0470893	adni, Leandr18, Lovestone_1, Lovestone_2, Samsudin16	Anterior_cingulate_cortex_BA24	0.0389644	1
1229	BCAP31	----	4	575	363	212	-0.244692	0.0834759	15.066, 9.308, 36.737, 38.889	0.00337555	1.66214	0.645384	Bai14, Leandr18, ROSMAP_b1b2, Shigemizu20	Amygdala	0.0391713	1
1230	IL34	-+----+	7	1414	722	692	-0.210302	0.0765851	20.068, 6.850, 9.349, 15.884, 18.178, 15.246, 14.427	0.00603285	18.0327	0.00615111	adni, Bai14, Leandr18, Lovestone_1, Lovestone_2, Samsudin16, Shigemizu20	Anterior_cingulate_cortex_BA24	0.039179	1
1231	ZNF528	-+++++++	8	1556	777	779	0.108873	0.0396502	18.934, 2.514, 2.908, 9.938, 15.257, 14.995, 26.837, 8.616	0.00603566	8.68897	0.275764	adni, Bai14, Leandr18, Lovestone_1, Lovestone_2, ROSMAP_b1b2, Samsudin16, Shigemizu20	Anterior_cingulate_cortex_BA24	0.039179	1
1232	FAM57A	--------	8	1556	777	779	-0.144878	0.036303	21.433, 4.225, 2.744, 10.384, 14.089, 16.272, 16.662, 14.191	6.58516e-05	6.04256	0.534789	adni, Bai14, Leandr18, Lovestone_1, Lovestone_2, ROSMAP_b1b2, Samsudin16, Shigemizu20	Nucleus_accumbens_basal_ganglia	0.0392432	0.588648
1233	AP4M1	+++++++-	8	1556	777	779	0.142427	0.0519051	18.999, 4.447, 3.698, 14.636, 17.933, 13.142, 15.608, 11.538	0.00606962	12.352	0.089562	adni, Bai14, Leandr18, Lovestone_1, Lovestone_2, ROSMAP_b1b2, Samsudin16, Shigemizu20	Anterior_cingulate_cortex_BA24	0.0393369	1
1234	BVES	-+++++++	8	1556	777	779	0.131642	0.0449587	15.922, 4.495, 5.119, 11.320, 17.967, 12.767, 21.609, 10.800	0.00341076	11.0076	0.138288	adni, Bai14, Leandr18, Lovestone_1, Lovestone_2, ROSMAP_b1b2, Samsudin16, Shigemizu20	Amygdala	0.0393429	1
1235	CNP	++++++++	8	1556	777	779	0.131422	0.0448805	18.947, 5.370, 5.492, 12.615, 16.191, 10.978, 19.029, 11.377	0.0034085	14.6971	0.0400835	adni, Bai14, Leandr18, Lovestone_1, Lovestone_2, ROSMAP_b1b2, Samsudin16, Shigemizu20	Amygdala	0.0393429	1
1236	TMEM120B	-+++++++	8	1556	777	779	0.233138	0.0796112	14.441, 6.924, 7.864, 14.231, 14.902, 12.125, 15.850, 13.664	0.0034065	29.6016	0.00011234	adni, Bai14, Leandr18, Lovestone_1, Lovestone_2, ROSMAP_b1b2, Samsudin16, Shigemizu20	Amygdala	0.0393429	1
1237	RPS18	-------+	8	1556	777	779	-0.123497	0.0450229	20.282, 3.898, 3.128, 13.195, 19.217, 14.603, 11.904, 13.773	0.00608847	11.1561	0.131952	adni, Bai14, Leandr18, Lovestone_1, Lovestone_2, ROSMAP_b1b2, Samsudin16, Shigemizu20	Anterior_cingulate_cortex_BA24	0.0393966	1
1238	ZNF337	+++++++-	8	1556	777	779	0.160613	0.0585662	16.676, 4.858, 3.750, 12.656, 14.191, 15.083, 18.743, 14.043	0.00609868	12.5612	0.0835502	adni, Bai14, Leandr18, Lovestone_1, Lovestone_2, ROSMAP_b1b2, Samsudin16, Shigemizu20	Anterior_cingulate_cortex_BA24	0.0394002	1
1239	FKBP3	++++++++	8	1556	777	779	0.111802	0.0300728	22.615, 2.418, 2.919, 12.458, 21.262, 12.338, 13.360, 12.630	0.000201034	6.29152	0.506152	adni, Bai14, Leandr18, Lovestone_1, Lovestone_2, ROSMAP_b1b2, Samsudin16, Shigemizu20	Caudate_basal_ganglia	0.0395139	1
1240	TBX6	+++++++-	8	1556	777	779	0.145324	0.0496692	17.189, 3.256, 5.455, 16.538, 19.070, 10.349, 18.038, 10.105	0.00343518	9.27721	0.233362	adni, Bai14, Leandr18, Lovestone_1, Lovestone_2, ROSMAP_b1b2, Samsudin16, Shigemizu20	Amygdala	0.0395457	1
1241	OGT	-+++++++	8	1556	777	779	0.170581	0.0583358	15.275, 6.854, 8.125, 14.397, 15.334, 11.670, 14.424, 13.921	0.0034543	21.1183	0.00359896	adni, Bai14, Leandr18, Lovestone_1, Lovestone_2, ROSMAP_b1b2, Samsudin16, Shigemizu20	Amygdala	0.039654	1
1242	ARPC2	-------+	8	1556	777	779	-0.192643	0.0658889	16.013, 6.325, 4.642, 14.242, 16.303, 13.502, 16.222, 12.752	0.00345831	17.2784	0.0156868	adni, Bai14, Leandr18, Lovestone_1, Lovestone_2, ROSMAP_b1b2, Samsudin16, Shigemizu20	Amygdala	0.039654	1
1243	ATP6V1D	++++++++	8	1556	777	779	0.112558	0.0303269	23.148, 2.225, 3.305, 14.063, 18.960, 14.785, 11.735, 11.778	0.000206049	3.69755	0.81388	adni, Bai14, Leandr18, Lovestone_1, Lovestone_2, ROSMAP_b1b2, Samsudin16, Shigemizu20	Caudate_basal_ganglia	0.0396559	1
1244	ZMYND8	-+++++++	8	1556	777	779	0.253502	0.0867394	15.670, 5.254, 8.053, 13.630, 15.221, 14.318, 13.764, 14.089	0.00347156	21.1022	0.00362173	adni, Bai14, Leandr18, Lovestone_1, Lovestone_2, ROSMAP_b1b2, Samsudin16, Shigemizu20	Amygdala	0.039727	1
1245	ALDH3B1	------	6	1054	453	601	-0.198448	0.0724691	21.692, 6.707, 10.055, 20.124, 22.337, 19.084	0.00617423	16.7511	0.00499679	adni, Bai14, Leandr18, Lovestone_1, Lovestone_2, Samsudin16	Anterior_cingulate_cortex_BA24	0.0397992	1
1246	LCP2	-+++++-+	8	1556	777	779	0.211817	0.0773599	16.348, 6.078, 6.330, 13.765, 14.418, 13.992, 14.225, 14.845	0.00617994	22.3844	0.00218022	adni, Bai14, Leandr18, Lovestone_1, Lovestone_2, ROSMAP_b1b2, Samsudin16, Shigemizu20	Anterior_cingulate_cortex_BA24	0.0397992	1
1247	TTC14	-+++++++	8	1556	777	779	0.180446	0.0618023	14.675, 6.551, 7.749, 13.191, 15.243, 12.304, 16.642, 13.646	0.00350332	19.7446	0.00614862	adni, Bai14, Leandr18, Lovestone_1, Lovestone_2, ROSMAP_b1b2, Samsudin16, Shigemizu20	Amygdala	0.03986	1
1248	HYAL3	+-+-----	8	1556	777	779	-0.24753	0.0847797	14.645, 8.010, 10.760, 13.645, 13.862, 12.920, 13.133, 13.025	0.00350387	28.6067	0.000170633	adni, Bai14, Leandr18, Lovestone_1, Lovestone_2, ROSMAP_b1b2, Samsudin16, Shigemizu20	Amygdala	0.03986	1
1249	C15orf62	-+++++++	8	1556	777	779	0.209246	0.0716419	15.009, 8.685, 8.851, 13.905, 14.518, 11.644, 14.117, 13.270	0.00349228	36.5356	5.7427e-06	adni, Bai14, Leandr18, Lovestone_1, Lovestone_2, ROSMAP_b1b2, Samsudin16, Shigemizu20	Amygdala	0.03986	1
1250	RP9P	-----+--	8	1556	777	779	-0.157229	0.0538919	18.709, 2.916, 2.283, 14.116, 18.784, 12.187, 18.346, 12.659	0.00352853	9.11523	0.244488	adni, Bai14, Leandr18, Lovestone_1, Lovestone_2, ROSMAP_b1b2, Samsudin16, Shigemizu20	Amygdala	0.0400617	1
1251	PRR7	--------	8	1556	777	779	-0.222495	0.0762977	14.648, 9.157, 9.735, 12.927, 13.585, 13.035, 12.483, 14.431	0.00354388	25.0471	0.00074435	adni, Bai14, Leandr18, Lovestone_1, Lovestone_2, ROSMAP_b1b2, Samsudin16, Shigemizu20	Amygdala	0.040157	1
1252	ZFP14	--++++++	8	1556	777	779	0.154036	0.0563481	16.022, 4.062, 8.469, 13.256, 15.992, 15.774, 14.053, 12.371	0.00626374	13.9788	0.0515601	adni, Bai14, Leandr18, Lovestone_1, Lovestone_2, ROSMAP_b1b2, Samsudin16, Shigemizu20	Anterior_cingulate_cortex_BA24	0.0402754	1
1253	PCBD1	----	4	981	414	567	-0.207653	0.0759923	26.271, 22.690, 26.496, 24.544	0.00628461	8.25004	0.0411171	adni, Lovestone_1, Lovestone_2, Samsudin16	Anterior_cingulate_cortex_BA24	0.040346	1
1254	NUB1	-+++++++	8	1556	777	779	0.225432	0.0825206	15.851, 7.325, 8.774, 13.633, 14.593, 12.542, 13.155, 14.128	0.00629852	28.4226	0.000184304	adni, Bai14, Leandr18, Lovestone_1, Lovestone_2, ROSMAP_b1b2, Samsudin16, Shigemizu20	Anterior_cingulate_cortex_BA24	0.0403718	1
1255	ZNF576	-+++++-+	8	1556	777	779	0.209843	0.0768405	15.757, 6.919, 8.206, 13.796, 15.253, 12.978, 14.512, 12.580	0.00631626	27.9064	0.000228645	adni, Bai14, Leandr18, Lovestone_1, Lovestone_2, ROSMAP_b1b2, Samsudin16, Shigemizu20	Anterior_cingulate_cortex_BA24	0.0404069	1
1256	CHCHD2P6	-----+--	8	1556	777	779	-0.128219	0.046958	23.222, 3.043, 3.662, 14.465, 18.375, 9.671, 16.254, 11.309	0.00632378	8.1824	0.316785	adni, Bai14, Leandr18, Lovestone_1, Lovestone_2, ROSMAP_b1b2, Samsudin16, Shigemizu20	Anterior_cingulate_cortex_BA24	0.0404069	1
1257	TNRC6B	+++++++-	8	1556	777	779	0.25832	0.0887583	15.074, 6.653, 7.780, 14.471, 13.981, 13.961, 14.093, 13.986	0.0036099	30.318	8.30146e-05	adni, Bai14, Leandr18, Lovestone_1, Lovestone_2, ROSMAP_b1b2, Samsudin16, Shigemizu20	Amygdala	0.0404567	1
1258	ORC2	-++++++-	8	1556	777	779	0.231835	0.0796812	14.440, 7.292, 9.840, 13.259, 13.799, 13.821, 14.145, 13.403	0.00361966	32.1815	3.75862e-05	adni, Bai14, Leandr18, Lovestone_1, Lovestone_2, ROSMAP_b1b2, Samsudin16, Shigemizu20	Amygdala	0.0404567	1
1259	IRF3	++-+++++	8	1556	777	779	0.186835	0.0641712	16.780, 7.981, 7.812, 13.870, 15.431, 10.127, 14.502, 13.497	0.00359691	21.0477	0.00370022	adni, Bai14, Leandr18, Lovestone_1, Lovestone_2, ROSMAP_b1b2, Samsudin16, Shigemizu20	Amygdala	0.0404567	1
1260	RPL36	-----+--	8	1556	777	779	-0.349501	0.12012	14.496, 9.328, 6.753, 13.998, 14.295, 12.707, 14.828, 13.595	0.00361894	56.0731	9.13346e-10	adni, Bai14, Leandr18, Lovestone_1, Lovestone_2, ROSMAP_b1b2, Samsudin16, Shigemizu20	Amygdala	0.0404567	1
1261	SMARCA5	+-++++-+	8	1556	777	779	0.161795	0.0556161	16.966, 6.479, 7.077, 12.457, 14.299, 13.984, 14.809, 13.928	0.00362417	15.5951	0.0290843	adni, Bai14, Leandr18, Lovestone_1, Lovestone_2, ROSMAP_b1b2, Samsudin16, Shigemizu20	Amygdala	0.0404567	1
1262	C11orf30	-+++++++	8	1556	777	779	0.211815	0.0728296	14.923, 8.542, 8.674, 12.899, 13.747, 13.525, 13.248, 14.442	0.00363333	26.9685	0.000337662	adni, Bai14, Leandr18, Lovestone_1, Lovestone_2, ROSMAP_b1b2, Samsudin16, Shigemizu20	Amygdala	0.0404567	1
1263	CKB	+++++-++	8	1556	777	779	0.162306	0.0558037	17.526, 6.436, 3.057, 13.597, 15.074, 12.279, 18.181, 13.851	0.00363137	16.4533	0.0212828	adni, Bai14, Leandr18, Lovestone_1, Lovestone_2, ROSMAP_b1b2, Samsudin16, Shigemizu20	Amygdala	0.0404567	1
1264	STAT5B	+++++++-	8	1556	777	779	0.219342	0.0754163	15.663, 8.207, 8.394, 13.625, 13.924, 12.444, 12.938, 14.805	0.00363271	20.3494	0.00486249	adni, Bai14, Leandr18, Lovestone_1, Lovestone_2, ROSMAP_b1b2, Samsudin16, Shigemizu20	Amygdala	0.0404567	1
1265	TIAF1	-+++++++	8	1556	777	779	0.238579	0.0820304	14.234, 9.093, 7.628, 13.166, 13.970, 13.120, 15.322, 13.466	0.00363264	34.2594	1.54021e-05	adni, Bai14, Leandr18, Lovestone_1, Lovestone_2, ROSMAP_b1b2, Samsudin16, Shigemizu20	Amygdala	0.0404567	1
1266	RPL37A	-------+	8	1556	777	779	-0.165497	0.0606326	17.266, 5.969, 4.138, 13.980, 15.235, 14.760, 15.623, 13.029	0.00634303	16.4939	0.0209679	adni, Bai14, Leandr18, Lovestone_1, Lovestone_2, ROSMAP_b1b2, Samsudin16, Shigemizu20	Anterior_cingulate_cortex_BA24	0.0404666	1
1267	CNOT3	+++++-++	8	1556	777	779	0.191814	0.0659802	15.457, 6.732, 6.092, 14.711, 15.338, 11.067, 18.150, 12.453	0.00364749	20.1552	0.00524397	adni, Bai14, Leandr18, Lovestone_1, Lovestone_2, ROSMAP_b1b2, Samsudin16, Shigemizu20	Amygdala	0.0405362	1
1268	RGL4	-++++-++	8	1556	777	779	0.188053	0.0647233	15.022, 7.985, 6.644, 12.788, 15.090, 12.335, 16.192, 13.943	0.0036668	22.7348	0.0018956	adni, Bai14, Leandr18, Lovestone_1, Lovestone_2, ROSMAP_b1b2, Samsudin16, Shigemizu20	Amygdala	0.0406727	1
1269	TBCK	-+++++++	8	1556	777	779	0.156379	0.0573471	17.419, 4.075, 6.666, 12.925, 17.501, 14.586, 15.994, 10.833	0.00639336	15.8504	0.0265187	adni, Bai14, Leandr18, Lovestone_1, Lovestone_2, ROSMAP_b1b2, Samsudin16, Shigemizu20	Anterior_cingulate_cortex_BA24	0.040724	1
1270	SAP25	++++++++	8	1556	777	779	0.144493	0.0497571	15.965, 5.282, 6.678, 12.712, 15.424, 12.198, 17.422, 14.318	0.00368478	12.4416	0.0869397	adni, Bai14, Leandr18, Lovestone_1, Lovestone_2, ROSMAP_b1b2, Samsudin16, Shigemizu20	Amygdala	0.0407938	1
1271	CYB561D1	-+++++++	8	1556	777	779	0.259366	0.0893573	14.592, 6.348, 8.760, 13.720, 14.544, 13.403, 15.686, 12.947	0.00370105	41.9231	5.3803e-07	adni, Bai14, Leandr18, Lovestone_1, Lovestone_2, ROSMAP_b1b2, Samsudin16, Shigemizu20	Amygdala	0.0408955	1
1272	CCDC68	-+++++-+	8	1556	777	779	0.216196	0.0793501	15.905, 6.824, 7.243, 14.228, 15.136, 14.332, 13.084, 13.248	0.00643828	24.3835	0.000975304	adni, Bai14, Leandr18, Lovestone_1, Lovestone_2, ROSMAP_b1b2, Samsudin16, Shigemizu20	Anterior_cingulate_cortex_BA24	0.0409463	1
1273	KCNK4	--------	8	1556	777	779	-0.239202	0.082443	14.280, 9.497, 9.597, 13.307, 13.305, 13.388, 12.509, 14.117	0.00371477	31.1821	5.75442e-05	adni, Bai14, Leandr18, Lovestone_1, Lovestone_2, ROSMAP_b1b2, Samsudin16, Shigemizu20	Amygdala	0.0409688	1
1274	EXOC1	++++++++	8	1556	777	779	0.167001	0.0575984	16.685, 5.615, 5.200, 13.723, 15.576, 13.158, 18.402, 11.641	0.00373874	17.9164	0.012353	adni, Bai14, Leandr18, Lovestone_1, Lovestone_2, ROSMAP_b1b2, Samsudin16, Shigemizu20	Amygdala	0.0410196	1
1275	ZBTB1	-+++++++	8	1556	777	779	0.179554	0.0619441	16.588, 8.403, 6.381, 13.146, 14.727, 13.898, 12.811, 14.046	0.00374777	20.3769	0.00481052	adni, Bai14, Leandr18, Lovestone_1, Lovestone_2, ROSMAP_b1b2, Samsudin16, Shigemizu20	Amygdala	0.0410196	1
1276	HEXDC	+++++++-	8	1556	777	779	0.243614	0.0840363	14.954, 9.152, 8.967, 13.794, 14.136, 11.224, 14.521, 13.252	0.0037446	30.0034	9.48217e-05	adni, Bai14, Leandr18, Lovestone_1, Lovestone_2, ROSMAP_b1b2, Samsudin16, Shigemizu20	Amygdala	0.0410196	1
1277	SIGIRR	-----+--	8	1556	777	779	-0.265557	0.0915859	15.029, 7.760, 6.777, 13.740, 14.748, 12.525, 16.000, 13.421	0.00373714	39.1178	1.85587e-06	adni, Bai14, Leandr18, Lovestone_1, Lovestone_2, ROSMAP_b1b2, Samsudin16, Shigemizu20	Amygdala	0.0410196	1
1278	UBE2L6	-----	5	1016	436	580	-0.218823	0.0803672	24.255, 10.245, 19.898, 21.098, 24.504	0.00647343	10.7357	0.0297002	adni, Leandr18, Lovestone_1, Lovestone_2, Samsudin16	Anterior_cingulate_cortex_BA24	0.0411058	1
1279	SLC7A10	-+------	8	1556	777	779	-0.120281	0.0302621	22.536, 0.908, 3.572, 10.172, 18.475, 10.627, 17.682, 16.029	7.04829e-05	5.21236	0.634065	adni, Bai14, Leandr18, Lovestone_1, Lovestone_2, ROSMAP_b1b2, Samsudin16, Shigemizu20	Hypothalamus	0.041115	0.370035
1280	POLR2L	-+------	8	1556	777	779	-0.170484	0.0626297	17.230, 4.582, 7.837, 13.194, 13.839, 17.587, 13.175, 12.557	0.00648704	13.6975	0.0568314	adni, Bai14, Leandr18, Lovestone_1, Lovestone_2, ROSMAP_b1b2, Samsudin16, Shigemizu20	Anterior_cingulate_cortex_BA24	0.0411283	1
1281	TRIP6	--------	8	1556	777	779	-0.0988476	0.0267753	26.023, 2.302, 2.377, 14.511, 20.767, 10.329, 13.000, 10.690	0.000222725	6.10022	0.528098	adni, Bai14, Leandr18, Lovestone_1, Lovestone_2, ROSMAP_b1b2, Samsudin16, Shigemizu20	Caudate_basal_ganglia	0.0411506	1
1282	FITM2	+++++	5	1016	436	580	0.169115	0.0457918	26.419, 4.204, 23.545, 31.809, 14.023	0.000221514	4.22151	0.376857	adni, Leandr18, Lovestone_1, Lovestone_2, Samsudin16	Caudate_basal_ganglia	0.0411506	1
1283	ZNF740	+++++++-	8	1556	777	779	0.216636	0.0796249	15.134, 6.155, 6.490, 13.818, 15.700, 13.294, 16.366, 13.043	0.00651424	24.9912	0.000761544	adni, Bai14, Leandr18, Lovestone_1, Lovestone_2, ROSMAP_b1b2, Samsudin16, Shigemizu20	Anterior_cingulate_cortex_BA24	0.0411729	1
1284	DNASE1	+++++++-	8	1556	777	779	0.215883	0.079355	14.959, 7.499, 9.069, 13.669, 14.289, 13.160, 13.650, 13.706	0.00651888	24.2509	0.00102921	adni, Bai14, Leandr18, Lovestone_1, Lovestone_2, ROSMAP_b1b2, Samsudin16, Shigemizu20	Anterior_cingulate_cortex_BA24	0.0411729	1
1285	C6orf226	+-------	8	1556	777	779	-0.154053	0.0566331	16.442, 4.711, 4.153, 13.795, 15.424, 15.316, 18.114, 12.045	0.00652434	12.3319	0.0901599	adni, Bai14, Leandr18, Lovestone_1, Lovestone_2, ROSMAP_b1b2, Samsudin16, Shigemizu20	Anterior_cingulate_cortex_BA24	0.0411729	1
1286	KDM5D	+++++++-	8	1556	777	779	0.259487	0.0954125	14.667, 8.037, 7.712, 13.704, 14.151, 14.388, 13.749, 13.591	0.00653536	33.7997	1.87765e-05	adni, Bai14, Leandr18, Lovestone_1, Lovestone_2, ROSMAP_b1b2, Samsudin16, Shigemizu20	Anterior_cingulate_cortex_BA24	0.0411788	1
1287	PRPF39	-+++++++	8	1556	777	779	0.220167	0.0760044	14.584, 7.742, 8.286, 13.595, 14.498, 13.394, 13.907, 13.994	0.00377036	30.4654	7.79938e-05	adni, Bai14, Leandr18, Lovestone_1, Lovestone_2, ROSMAP_b1b2, Samsudin16, Shigemizu20	Amygdala	0.0411889	1
1288	AP1G2	-++++-++	8	1556	777	779	0.232514	0.0802869	14.186, 7.730, 9.982, 13.705, 13.974, 12.493, 15.074, 12.856	0.0037791	34.6332	1.31067e-05	adni, Bai14, Leandr18, Lovestone_1, Lovestone_2, ROSMAP_b1b2, Samsudin16, Shigemizu20	Amygdala	0.0412065	1
1289	ATPAF2	+-------	8	1556	777	779	-0.209164	0.0722423	15.212, 7.778, 4.899, 13.483, 14.664, 13.953, 16.052, 13.959	0.00378789	22.0477	0.00249278	adni, Bai14, Leandr18, Lovestone_1, Lovestone_2, ROSMAP_b1b2, Samsudin16, Shigemizu20	Amygdala	0.0412245	1
1290	ZNF264	+++++++-	8	1556	777	779	0.120371	0.0416253	20.209, 4.911, 5.448, 15.537, 13.461, 11.580, 14.350, 14.503	0.00383076	9.24308	0.235672	adni, Bai14, Leandr18, Lovestone_1, Lovestone_2, ROSMAP_b1b2, Samsudin16, Shigemizu20	Amygdala	0.0413391	1
1291	ZBTB25	+++++++-	8	1556	777	779	0.199941	0.0692085	15.363, 6.958, 6.821, 14.707, 14.664, 13.555, 15.229, 12.704	0.00386511	24.2597	0.00102557	adni, Bai14, Leandr18, Lovestone_1, Lovestone_2, ROSMAP_b1b2, Samsudin16, Shigemizu20	Amygdala	0.0413391	1
1292	FAM208B	-++++-++	8	1556	777	779	0.233057	0.0805825	14.833, 7.199, 7.369, 13.474, 15.182, 13.200, 15.277, 13.466	0.00382612	29.6141	0.00011175	adni, Bai14, Leandr18, Lovestone_1, Lovestone_2, ROSMAP_b1b2, Samsudin16, Shigemizu20	Amygdala	0.0413391	1
1293	RSRP1	-+++++++	8	1556	777	779	0.23141	0.0801123	13.864, 7.086, 8.723, 13.055, 14.628, 13.225, 15.585, 13.834	0.00386996	31.1076	5.93967e-05	adni, Bai14, Leandr18, Lovestone_1, Lovestone_2, ROSMAP_b1b2, Samsudin16, Shigemizu20	Amygdala	0.0413391	1
1294	ABCC10	-++++-++	8	1556	777	779	0.138419	0.0479124	15.558, 4.892, 5.623, 15.320, 16.807, 8.759, 20.661, 12.381	0.00386462	13.6027	0.0587158	adni, Bai14, Leandr18, Lovestone_1, Lovestone_2, ROSMAP_b1b2, Samsudin16, Shigemizu20	Amygdala	0.0413391	1
1295	ARPC5L	-------+	8	1556	777	779	-0.227022	0.078561	14.952, 8.609, 8.400, 12.643, 13.714, 13.880, 14.075, 13.728	0.00385535	29.3191	0.000126527	adni, Bai14, Leandr18, Lovestone_1, Lovestone_2, ROSMAP_b1b2, Samsudin16, Shigemizu20	Amygdala	0.0413391	1
1296	TATDN1	+------+	8	1556	777	779	-0.219257	0.0758682	14.437, 8.968, 9.457, 13.960, 14.605, 11.948, 13.351, 13.273	0.00385279	35.1764	1.0362e-05	adni, Bai14, Leandr18, Lovestone_1, Lovestone_2, ROSMAP_b1b2, Samsudin16, Shigemizu20	Amygdala	0.0413391	1
1297	PODN	-++++++-	8	1556	777	779	0.21421	0.0740256	14.741, 8.536, 10.109, 12.681, 13.172, 13.179, 13.516, 14.066	0.00380691	28.0333	0.000216856	adni, Bai14, Leandr18, Lovestone_1, Lovestone_2, ROSMAP_b1b2, Samsudin16, Shigemizu20	Amygdala	0.0413391	1
1298	NDUFA13	+-------	8	1556	777	779	-0.204815	0.0708392	15.008, 8.329, 8.875, 13.748, 14.717, 12.308, 12.797, 14.218	0.00383683	27.3561	0.000287501	adni, Bai14, Leandr18, Lovestone_1, Lovestone_2, ROSMAP_b1b2, Samsudin16, Shigemizu20	Amygdala	0.0413391	1
1299	AC022210.2	+-------	8	1556	777	779	-0.176531	0.0610932	14.884, 3.688, 5.206, 12.755, 17.731, 11.970, 21.502, 12.264	0.00385815	15.479	0.030327	adni, Bai14, Leandr18, Lovestone_1, Lovestone_2, ROSMAP_b1b2, Samsudin16, Shigemizu20	Amygdala	0.0413391	1
1300	STARD3NL	-------+	8	1556	777	779	-0.248891	0.0862079	14.707, 9.698, 7.723, 13.671, 13.940, 13.391, 13.552, 13.317	0.00388814	37.3985	3.94173e-06	adni, Bai14, Leandr18, Lovestone_1, Lovestone_2, ROSMAP_b1b2, Samsudin16, Shigemizu20	Amygdala	0.0413804	1
1301	GPRASP1	+++++-++	8	1556	777	779	0.21343	0.073924	16.154, 6.935, 5.661, 13.864, 14.827, 12.102, 17.061, 13.396	0.0038874	27.7022	0.00024895	adni, Bai14, Leandr18, Lovestone_1, Lovestone_2, ROSMAP_b1b2, Samsudin16, Shigemizu20	Amygdala	0.0413804	1
1302	MDFI	--------	8	1556	777	779	-0.247312	0.0856861	14.383, 7.669, 9.307, 14.326, 14.209, 12.216, 14.246, 13.645	0.00389851	38.9823	1.96972e-06	adni, Bai14, Leandr18, Lovestone_1, Lovestone_2, ROSMAP_b1b2, Samsudin16, Shigemizu20	Amygdala	0.0414034	1
1303	MBD6	+++++++-	8	1556	777	779	0.182965	0.0634027	15.217, 6.360, 7.308, 14.190, 15.124, 13.350, 15.519, 12.932	0.00390463	19.8845	0.00582469	adni, Bai14, Leandr18, Lovestone_1, Lovestone_2, ROSMAP_b1b2, Samsudin16, Shigemizu20	Amygdala	0.0414034	1
1304	MGA	+++++++-	8	1556	777	779	0.164008	0.0568464	17.307, 4.358, 5.316, 12.458, 16.941, 14.599, 16.664, 12.357	0.00391288	13.8968	0.0530484	adni, Bai14, Leandr18, Lovestone_1, Lovestone_2, ROSMAP_b1b2, Samsudin16, Shigemizu20	Amygdala	0.0414149	1
1305	AC139100.3	-+-+++++	8	1556	777	779	0.192559	0.0667733	15.831, 6.865, 4.237, 14.406, 15.260, 13.481, 17.744, 12.177	0.0039295	19.1831	0.00763277	adni, Bai14, Leandr18, Lovestone_1, Lovestone_2, ROSMAP_b1b2, Samsudin16, Shigemizu20	Amygdala	0.0414447	1
1306	KMT2B	-++++-++	8	1556	777	779	0.16341	0.0566663	15.565, 6.847, 7.479, 15.121, 16.455, 10.382, 15.243, 12.907	0.00393004	22.3474	0.00221266	adni, Bai14, Leandr18, Lovestone_1, Lovestone_2, ROSMAP_b1b2, Samsudin16, Shigemizu20	Amygdala	0.0414447	1
1307	ZNF696	++++++++	8	1556	777	779	0.155396	0.0419867	19.473, 2.576, 4.719, 11.473, 16.961, 15.232, 18.495, 11.072	0.000214687	5.05597	0.653133	adni, Bai14, Leandr18, Lovestone_1, Lovestone_2, ROSMAP_b1b2, Samsudin16, Shigemizu20	Hippocampus	0.0414852	0.705248
1308	ACACB	+++++++-	8	1556	777	779	0.113392	0.0393449	21.471, 3.244, 3.414, 14.251, 20.977, 8.217, 15.685, 12.740	0.00395144	9.02151	0.251116	adni, Bai14, Leandr18, Lovestone_1, Lovestone_2, ROSMAP_b1b2, Samsudin16, Shigemizu20	Amygdala	0.0415189	1
1309	SEMA4C	+++++-++	8	1556	777	779	0.211761	0.0734671	14.746, 7.786, 6.989, 13.371, 14.763, 11.996, 16.388, 13.961	0.00394664	26.5677	0.000398555	adni, Bai14, Leandr18, Lovestone_1, Lovestone_2, ROSMAP_b1b2, Samsudin16, Shigemizu20	Amygdala	0.0415189	1
1310	CHCHD10	+-------	8	1556	777	779	-0.174015	0.0603987	16.422, 7.836, 6.897, 13.092, 13.509, 13.642, 15.209, 13.393	0.00396294	16.8762	0.0182124	adni, Bai14, Leandr18, Lovestone_1, Lovestone_2, ROSMAP_b1b2, Samsudin16, Shigemizu20	Amygdala	0.0415641	1
1311	EMC2	------+-	8	1556	777	779	-0.090895	0.0334703	25.797, 2.239, 2.476, 13.053, 22.303, 11.051, 11.378, 11.703	0.00661384	2.83433	0.899893	adni, Bai14, Leandr18, Lovestone_1, Lovestone_2, ROSMAP_b1b2, Samsudin16, Shigemizu20	Anterior_cingulate_cortex_BA24	0.0416091	1
1312	TIMM8B	-----+-+	8	1556	777	779	-0.219065	0.0806821	15.275, 5.909, 7.820, 13.976, 14.137, 14.952, 14.224, 13.707	0.00662435	23.5974	0.0013406	adni, Bai14, Leandr18, Lovestone_1, Lovestone_2, ROSMAP_b1b2, Samsudin16, Shigemizu20	Anterior_cingulate_cortex_BA24	0.0416111	1
1313	AC005519.4	-++++-++	8	1556	777	779	0.209376	0.0726973	14.958, 9.138, 8.835, 13.825, 14.437, 11.214, 14.320, 13.273	0.00397535	31.6068	4.80312e-05	adni, Bai14, Leandr18, Lovestone_1, Lovestone_2, ROSMAP_b1b2, Samsudin16, Shigemizu20	Amygdala	0.0416187	1
1314	MPP5	+-++++-+	8	1556	777	779	0.113093	0.0392811	19.879, 4.873, 4.803, 15.414, 19.277, 10.991, 13.690, 11.074	0.00398852	10.5298	0.160487	adni, Bai14, Leandr18, Lovestone_1, Lovestone_2, ROSMAP_b1b2, Samsudin16, Shigemizu20	Amygdala	0.0416811	1
1315	SEC61B	-------+	8	1556	777	779	-0.271241	0.0942584	14.371, 7.368, 7.625, 13.445, 14.532, 14.037, 15.064, 13.558	0.00400675	39.6059	1.49735e-06	adni, Bai14, Leandr18, Lovestone_1, Lovestone_2, ROSMAP_b1b2, Samsudin16, Shigemizu20	Amygdala	0.0417961	1
1316	EZH1	+++++++-	8	1556	777	779	0.252107	0.0876503	14.029, 7.688, 8.001, 12.999, 14.500, 14.045, 15.130, 13.607	0.00402388	37.0992	4.49206e-06	adni, Bai14, Leandr18, Lovestone_1, Lovestone_2, ROSMAP_b1b2, Samsudin16, Shigemizu20	Amygdala	0.0418238	1
1317	LAMTOR5	-------+	8	1556	777	779	-0.235555	0.0818877	14.413, 9.474, 7.936, 13.658, 14.062, 12.500, 14.966, 12.992	0.00402033	38.3589	2.58941e-06	adni, Bai14, Leandr18, Lovestone_1, Lovestone_2, ROSMAP_b1b2, Samsudin16, Shigemizu20	Amygdala	0.0418238	1
1318	FBXO18	-+-+++++	8	1556	777	779	0.268369	0.0933267	14.686, 7.808, 7.736, 13.572, 15.068, 11.876, 16.384, 12.870	0.00403279	33.4018	2.22818e-05	adni, Bai14, Leandr18, Lovestone_1, Lovestone_2, ROSMAP_b1b2, Samsudin16, Shigemizu20	Amygdala	0.0418411	1
1319	PDCD6	-------+	8	1556	777	779	-0.208446	0.0725027	14.849, 8.970, 8.452, 13.343, 14.015, 12.848, 14.090, 13.434	0.00404019	34.2513	1.5456e-05	adni, Bai14, Leandr18, Lovestone_1, Lovestone_2, ROSMAP_b1b2, Samsudin16, Shigemizu20	Amygdala	0.0418428	1
1320	MYL2	++++++++	8	1556	777	779	0.152625	0.0363634	22.382, 4.571, 4.574, 12.510, 18.344, 10.184, 18.284, 9.151	2.70209e-05	7.55423	0.373535	adni, Bai14, Leandr18, Lovestone_1, Lovestone_2, ROSMAP_b1b2, Samsudin16, Shigemizu20	Frontal_Cortex_BA9	0.0419065	0.249349
1321	CRY2	--------	8	1556	777	779	-0.161498	0.0385471	21.075, 2.716, 3.561, 14.709, 16.201, 11.988, 19.223, 10.526	2.79422e-05	8.09941	0.32391	adni, Bai14, Leandr18, Lovestone_1, Lovestone_2, ROSMAP_b1b2, Samsudin16, Shigemizu20	Frontal_Cortex_BA9	0.0419065	0.257851
1322	SRSF6	++-+++++	8	1556	777	779	0.177522	0.0426709	19.786, 3.255, 4.066, 16.680, 23.005, 9.080, 12.552, 11.575	3.17886e-05	7.5774	0.371327	adni, Bai14, Leandr18, Lovestone_1, Lovestone_2, ROSMAP_b1b2, Samsudin16, Shigemizu20	Frontal_Cortex_BA9	0.0419065	0.293346
1323	ATPIF1	---	3	803	480	323	-0.165818	0.0388668	31.103, 48.080, 20.817	1.98718e-05	0.717152	0.698671	Lovestone_1, Lovestone_2, Shigemizu20	Frontal_Cortex_BA9	0.0419065	0.183377
1324	CNOT11	-+++++++	8	1556	777	779	0.117619	0.0433783	19.939, 2.417, 5.867, 9.354, 12.757, 19.172, 19.726, 10.768	0.00669872	4.91961	0.669773	adni, Bai14, Leandr18, Lovestone_1, Lovestone_2, ROSMAP_b1b2, Samsudin16, Shigemizu20	Anterior_cingulate_cortex_BA24	0.0420136	1
1325	ZNF692	-++++++-	8	1556	777	779	0.236101	0.082177	14.334, 7.357, 8.394, 13.406, 14.394, 12.937, 15.877, 13.301	0.00406497	32.709	2.99939e-05	adni, Bai14, Leandr18, Lovestone_1, Lovestone_2, ROSMAP_b1b2, Samsudin16, Shigemizu20	Amygdala	0.0420241	1
1326	SLC30A4	+++++-++	8	1556	777	779	0.163989	0.0571066	16.842, 6.360, 7.170, 14.122, 15.693, 12.822, 15.282, 11.708	0.00408355	25.2328	0.000689944	adni, Bai14, Leandr18, Lovestone_1, Lovestone_2, ROSMAP_b1b2, Samsudin16, Shigemizu20	Amygdala	0.0420657	1
1327	RPS6KB1	++++++++	8	1556	777	779	0.208339	0.0725468	14.882, 8.490, 7.847, 13.720, 13.488, 13.712, 13.994, 13.866	0.00408153	26.8379	0.000356418	adni, Bai14, Leandr18, Lovestone_1, Lovestone_2, ROSMAP_b1b2, Samsudin16, Shigemizu20	Amygdala	0.0420657	1
1328	HOOK2	++++++++	8	1556	777	779	0.27251	0.0949165	14.064, 8.836, 10.661, 13.220, 13.813, 11.782, 14.396, 13.228	0.00409109	44.3537	1.82524e-07	adni, Bai14, Leandr18, Lovestone_1, Lovestone_2, ROSMAP_b1b2, Samsudin16, Shigemizu20	Amygdala	0.0420683	1
1329	HIST1H2AD	-------+	8	1556	777	779	-0.161598	0.0596506	17.473, 5.168, 2.845, 14.609, 16.535, 13.186, 17.646, 12.538	0.00674693	15.7002	0.0280006	adni, Bai14, Leandr18, Lovestone_1, Lovestone_2, ROSMAP_b1b2, Samsudin16, Shigemizu20	Anterior_cingulate_cortex_BA24	0.0422255	1
1330	AP1G2	+++++-++	8	1556	777	779	0.177206	0.0654193	16.794, 4.168, 7.287, 13.968, 14.687, 13.583, 17.557, 11.957	0.00675319	18.3899	0.0103292	adni, Bai14, Leandr18, Lovestone_1, Lovestone_2, ROSMAP_b1b2, Samsudin16, Shigemizu20	Anterior_cingulate_cortex_BA24	0.0422255	1
1331	DIDO1	+++++++	7	1196	508	688	0.214011	0.0790426	17.375, 8.246, 10.667, 16.048, 16.218, 13.705, 17.741	0.00677832	23.8184	0.000563973	adni, Bai14, Leandr18, Lovestone_1, Lovestone_2, ROSMAP_b1b2, Samsudin16	Anterior_cingulate_cortex_BA24	0.0423179	1
1332	ZNF189	-+++++++	8	1556	777	779	0.167277	0.0618236	17.978, 5.195, 6.625, 13.650, 15.534, 13.569, 14.628, 12.821	0.00681577	15.8103	0.0269074	adni, Bai14, Leandr18, Lovestone_1, Lovestone_2, ROSMAP_b1b2, Samsudin16, Shigemizu20	Anterior_cingulate_cortex_BA24	0.0424867	1
1333	SLC41A3	++	2	538	203	335	0.117217	0.0433319	37.603, 62.397	0.00682857	1.11429	0.29115	adni, Samsudin16	Anterior_cingulate_cortex_BA24	0.0425016	1
1334	CARNS1	+++++-++	8	1556	777	779	0.165086	0.0575793	17.036, 6.290, 5.795, 13.280, 15.363, 11.728, 18.376, 12.133	0.0041424	20.9252	0.00388252	adni, Bai14, Leandr18, Lovestone_1, Lovestone_2, ROSMAP_b1b2, Samsudin16, Shigemizu20	Amygdala	0.0425203	1
1335	EIF3A	+++-++++	8	1556	777	779	0.15315	0.0534305	19.710, 6.262, 4.118, 13.198, 13.548, 15.178, 13.778, 14.208	0.00415253	11.4179	0.121399	adni, Bai14, Leandr18, Lovestone_1, Lovestone_2, ROSMAP_b1b2, Samsudin16, Shigemizu20	Amygdala	0.0425487	1
1336	HSDL1	--++++++	8	1556	777	779	0.106171	0.0370755	19.533, 4.068, 4.113, 15.736, 18.399, 8.614, 17.978, 11.558	0.00418786	9.93826	0.192099	adni, Bai14, Leandr18, Lovestone_1, Lovestone_2, ROSMAP_b1b2, Samsudin16, Shigemizu20	Amygdala	0.0426085	1
1337	CRIP2	-----+--	8	1556	777	779	-0.143256	0.0500078	19.126, 4.652, 6.607, 11.786, 17.192, 11.410, 18.481, 10.746	0.00417441	12.1686	0.0951489	adni, Bai14, Leandr18, Lovestone_1, Lovestone_2, ROSMAP_b1b2, Samsudin16, Shigemizu20	Amygdala	0.0426085	1
1338	UAP1L1	+++++++-	8	1556	777	779	0.209472	0.073129	14.953, 5.490, 5.592, 13.417, 15.555, 13.970, 18.113, 12.909	0.00417787	24.2712	0.00102078	adni, Bai14, Leandr18, Lovestone_1, Lovestone_2, ROSMAP_b1b2, Samsudin16, Shigemizu20	Amygdala	0.0426085	1
1339	AC074117.10	-+++++++	8	1556	777	779	0.210979	0.0736626	15.244, 7.836, 7.463, 13.242, 14.142, 11.918, 15.764, 14.392	0.0041817	25.4151	0.00064034	adni, Bai14, Leandr18, Lovestone_1, Lovestone_2, ROSMAP_b1b2, Samsudin16, Shigemizu20	Amygdala	0.0426085	1
1340	WSB1	-+++++++	8	1556	777	779	0.205541	0.0718064	14.772, 8.606, 7.925, 13.371, 14.312, 12.753, 15.025, 13.235	0.00420405	29.8159	0.000102633	adni, Bai14, Leandr18, Lovestone_1, Lovestone_2, ROSMAP_b1b2, Samsudin16, Shigemizu20	Amygdala	0.042698	1
1341	TPCN1	--------	8	1556	777	779	-0.158829	0.0403649	20.838, 1.230, 3.455, 13.754, 17.446, 14.482, 14.174, 14.621	8.32562e-05	7.34373	0.393989	adni, Bai14, Leandr18, Lovestone_1, Lovestone_2, ROSMAP_b1b2, Samsudin16, Shigemizu20	Hypothalamus	0.0429641	0.437095
1342	AF067845.1	--	2	443	211	232	-0.208099	0.0531404	56.292, 43.708	9.002e-05	0.101187	0.750409	Lovestone_1, Lovestone_2	Hypothalamus	0.0429641	0.472605
1343	EPHB6	+++-++++	8	1556	777	779	0.107538	0.0398322	19.240, 3.015, 2.747, 13.542, 19.172, 11.141, 21.332, 9.812	0.00693882	11.3107	0.125628	adni, Bai14, Leandr18, Lovestone_1, Lovestone_2, ROSMAP_b1b2, Samsudin16, Shigemizu20	Anterior_cingulate_cortex_BA24	0.0429648	1
1344	BMS1	+++++++-	8	1556	777	779	0.0992537	0.0367608	26.712, 2.358, 2.444, 13.936, 16.809, 9.254, 15.643, 12.844	0.00693425	6.00751	0.538873	adni, Bai14, Leandr18, Lovestone_1, Lovestone_2, ROSMAP_b1b2, Samsudin16, Shigemizu20	Anterior_cingulate_cortex_BA24	0.0429648	1
1345	TRIM66	+++++++-	8	1556	777	779	0.158123	0.0585756	16.725, 4.588, 2.949, 12.921, 15.607, 15.297, 19.016, 12.898	0.00694507	15.9088	0.0259624	adni, Bai14, Leandr18, Lovestone_1, Lovestone_2, ROSMAP_b1b2, Samsudin16, Shigemizu20	Anterior_cingulate_cortex_BA24	0.0429648	1
1346	GMPPB	+++++-++	8	1556	777	779	0.151402	0.0560851	18.785, 5.107, 5.390, 14.521, 17.738, 12.514, 14.959, 10.985	0.00694425	14.7441	0.0394229	adni, Bai14, Leandr18, Lovestone_1, Lovestone_2, ROSMAP_b1b2, Samsudin16, Shigemizu20	Anterior_cingulate_cortex_BA24	0.0429648	1
1347	FXYD5	-+---+--	8	1556	777	779	-0.0982689	0.0343794	18.075, 3.227, 2.825, 15.061, 18.204, 9.648, 18.009, 14.949	0.00425829	9.84482	0.197539	adni, Bai14, Leandr18, Lovestone_1, Lovestone_2, ROSMAP_b1b2, Samsudin16, Shigemizu20	Amygdala	0.0431731	1
1348	KRBOX1	------++	8	1556	777	779	-0.202994	0.075266	16.759, 6.329, 5.502, 15.113, 16.661, 14.893, 12.026, 12.717	0.00699632	23.9216	0.00117608	adni, Bai14, Leandr18, Lovestone_1, Lovestone_2, ROSMAP_b1b2, Samsudin16, Shigemizu20	Anterior_cingulate_cortex_BA24	0.0432163	1
1349	CDRT4	-+++++++	8	1556	777	779	0.176697	0.0618831	15.631, 6.876, 7.558, 12.948, 14.685, 11.980, 16.255, 14.066	0.00429917	19.6089	0.00647939	adni, Bai14, Leandr18, Lovestone_1, Lovestone_2, ROSMAP_b1b2, Samsudin16, Shigemizu20	Amygdala	0.0435112	1
1350	TMEM220	-------+	8	1556	777	779	-0.13646	0.0506636	17.371, 4.310, 5.792, 14.197, 16.906, 12.146, 12.741, 16.537	0.00707158	15.2383	0.0330629	adni, Bai14, Leandr18, Lovestone_1, Lovestone_2, ROSMAP_b1b2, Samsudin16, Shigemizu20	Anterior_cingulate_cortex_BA24	0.0436152	1
1351	SZT2	++	2	443	211	232	0.272812	0.0743343	46.283, 53.717	0.00024249	0.242278	0.622566	Lovestone_1, Lovestone_2	Caudate_basal_ganglia	0.0439241	1
1352	CDK5RAP3	-+++++++	8	1556	777	779	0.228312	0.0800901	15.146, 7.637, 7.060, 13.791, 14.492, 12.314, 15.671, 13.889	0.00436241	28.9626	0.000146975	adni, Bai14, Leandr18, Lovestone_1, Lovestone_2, ROSMAP_b1b2, Samsudin16, Shigemizu20	Amygdala	0.0440741	1
1353	MARCH8	-----+--	8	1556	777	779	-0.11498	0.0427545	17.869, 2.847, 3.378, 12.041, 19.516, 12.634, 21.543, 10.172	0.00716022	9.30149	0.231729	adni, Bai14, Leandr18, Lovestone_1, Lovestone_2, ROSMAP_b1b2, Samsudin16, Shigemizu20	Anterior_cingulate_cortex_BA24	0.0440953	1
1354	TRIM52	-+++++++	8	1556	777	779	0.182908	0.0641906	14.793, 6.719, 8.209, 13.863, 14.791, 12.919, 14.641, 14.064	0.00437948	23.5726	0.00135405	adni, Bai14, Leandr18, Lovestone_1, Lovestone_2, ROSMAP_b1b2, Samsudin16, Shigemizu20	Amygdala	0.0441693	1
1355	TNFSF12	---	3	623	301	322	-0.452318	0.158775	33.308, 34.057, 32.635	0.00438846	15.634	0.00040282	Lovestone_1, Lovestone_2, Samsudin16	Amygdala	0.0441827	1
1356	RFC1	++++++-+	8	1556	777	779	0.143554	0.0504224	18.641, 4.846, 6.160, 15.505, 16.697, 13.102, 13.118, 11.931	0.00441293	13.6726	0.0573213	adni, Bai14, Leandr18, Lovestone_1, Lovestone_2, ROSMAP_b1b2, Samsudin16, Shigemizu20	Amygdala	0.0443518	1
1357	ITPRIPL2	-+++++++	8	1556	777	779	0.140716	0.0494417	17.714, 7.885, 5.607, 16.439, 16.667, 8.246, 13.857, 13.584	0.00442596	17.497	0.0144579	adni, Bai14, Leandr18, Lovestone_1, Lovestone_2, ROSMAP_b1b2, Samsudin16, Shigemizu20	Amygdala	0.0444056	1
1358	GLRX3	-------+	8	1556	777	779	-0.198625	0.0698082	14.511, 8.549, 8.916, 13.004, 14.502, 12.945, 14.038, 13.535	0.00443707	27.8331	0.00023574	adni, Bai14, Leandr18, Lovestone_1, Lovestone_2, ROSMAP_b1b2, Samsudin16, Shigemizu20	Amygdala	0.0444399	1
1359	LINC00174	+++++++-	8	1556	777	779	0.171234	0.0602081	16.342, 6.184, 5.045, 14.223, 14.796, 12.876, 17.829, 12.704	0.00445471	17.7725	0.0130398	adni, Bai14, Leandr18, Lovestone_1, Lovestone_2, ROSMAP_b1b2, Samsudin16, Shigemizu20	Amygdala	0.0445394	1
1360	PNPO	+-+-+++-	8	1556	777	779	0.0973024	0.0362559	16.173, 2.326, 1.846, 7.691, 20.798, 9.566, 33.478, 8.123	0.00727973	6.47615	0.485376	adni, Bai14, Leandr18, Lovestone_1, Lovestone_2, ROSMAP_b1b2, Samsudin16, Shigemizu20	Anterior_cingulate_cortex_BA24	0.0445959	1
1361	ATXN2L	+++++++-	8	1556	777	779	0.226289	0.084315	15.060, 7.838, 7.556, 13.973, 14.512, 12.831, 13.609, 14.620	0.00727792	30.8929	6.50648e-05	adni, Bai14, Leandr18, Lovestone_1, Lovestone_2, ROSMAP_b1b2, Samsudin16, Shigemizu20	Anterior_cingulate_cortex_BA24	0.0445959	1
1362	ASCL2	++------	8	1556	777	779	-0.192919	0.0719038	15.162, 6.373, 8.871, 12.310, 13.960, 14.741, 15.847, 12.737	0.00729612	26.3693	0.000432575	adni, Bai14, Leandr18, Lovestone_1, Lovestone_2, ROSMAP_b1b2, Samsudin16, Shigemizu20	Anterior_cingulate_cortex_BA24	0.0445959	1
1363	RN7SL381P	+-+++-++	8	1556	777	779	0.202661	0.0755296	16.897, 6.658, 6.107, 13.886, 15.680, 13.842, 12.802, 14.128	0.00729216	16.3836	0.0218336	adni, Bai14, Leandr18, Lovestone_1, Lovestone_2, ROSMAP_b1b2, Samsudin16, Shigemizu20	Anterior_cingulate_cortex_BA24	0.0445959	1
1364	LINC00683	----	4	981	414	567	-0.232713	0.0866922	25.954, 22.679, 25.522, 25.845	0.00726699	10.8811	0.0123864	adni, Lovestone_1, Lovestone_2, Samsudin16	Anterior_cingulate_cortex_BA24	0.0445959	1
1365	ZC3H13	++	2	73	39	34	0.454052	0.159707	54.115, 45.885	0.00446871	0.244294	0.621122	Bai14, Leandr18	Amygdala	0.0446022	1
1366	BAZ1B	+++++++-	8	1556	777	779	0.194453	0.0684449	16.223, 6.182, 6.086, 13.138, 14.732, 15.654, 12.557, 15.428	0.00449695	18.8833	0.00856073	adni, Bai14, Leandr18, Lovestone_1, Lovestone_2, ROSMAP_b1b2, Samsudin16, Shigemizu20	Amygdala	0.0447295	1
1367	HIST1H2BG	----	4	983	570	413	-0.355261	0.125045	25.168, 27.565, 23.797, 23.470	0.00449628	11.5728	0.00899961	Lovestone_1, Lovestone_2, Samsudin16, Shigemizu20	Amygdala	0.0447295	1
1368	LIMA1	-----+--	8	1556	777	779	-0.106158	0.039618	19.511, 3.253, 3.549, 13.013, 16.947, 12.434, 22.789, 8.504	0.00737208	10.3947	0.167288	adni, Bai14, Leandr18, Lovestone_1, Lovestone_2, ROSMAP_b1b2, Samsudin16, Shigemizu20	Anterior_cingulate_cortex_BA24	0.0449866	1
1369	CALM3	++++-+++	8	1556	777	779	0.0824296	0.0307677	23.603, 2.125, 2.626, 11.656, 21.754, 15.880, 11.808, 10.548	0.00738208	5.7715	0.56667	adni, Bai14, Leandr18, Lovestone_1, Lovestone_2, ROSMAP_b1b2, Samsudin16, Shigemizu20	Anterior_cingulate_cortex_BA24	0.0449866	1
1370	MAU2	+++++-+-	8	1556	777	779	0.223846	0.0789023	14.723, 6.638, 6.457, 13.414, 15.046, 13.478, 17.136, 13.107	0.00455385	28.0203	0.00021804	adni, Bai14, Leandr18, Lovestone_1, Lovestone_2, ROSMAP_b1b2, Samsudin16, Shigemizu20	Amygdala	0.0450144	1
1371	TSC1	+++++-+-	8	1556	777	779	0.269057	0.0948083	14.366, 7.785, 9.438, 13.574, 14.032, 13.787, 13.867, 13.151	0.00454111	38.7722	2.16005e-06	adni, Bai14, Leandr18, Lovestone_1, Lovestone_2, ROSMAP_b1b2, Samsudin16, Shigemizu20	Amygdala	0.0450144	1
1372	CCDC14	-++++-++	8	1556	777	779	0.219172	0.0772473	14.244, 7.185, 9.688, 12.956, 14.375, 13.053, 14.998, 13.501	0.00454997	29.5858	0.00011309	adni, Bai14, Leandr18, Lovestone_1, Lovestone_2, ROSMAP_b1b2, Samsudin16, Shigemizu20	Amygdala	0.0450144	1
1373	FTH1P5	+----+--	8	1556	777	779	-0.140623	0.0495709	18.437, 4.682, 2.348, 10.885, 14.033, 11.300, 24.960, 13.353	0.00455675	11.3087	0.125708	adni, Bai14, Leandr18, Lovestone_1, Lovestone_2, ROSMAP_b1b2, Samsudin16, Shigemizu20	Amygdala	0.0450144	1
1374	NDUFA12	+-------	8	1556	777	779	-0.241318	0.0850835	14.400, 9.133, 8.128, 13.274, 13.931, 13.653, 14.484, 12.998	0.00456465	36.2602	6.47396e-06	adni, Bai14, Leandr18, Lovestone_1, Lovestone_2, ROSMAP_b1b2, Samsudin16, Shigemizu20	Amygdala	0.0450156	1
1375	CCDC124	+----+--	8	1556	777	779	-0.231434	0.0816812	14.921, 8.788, 9.048, 13.259, 14.584, 12.126, 13.792, 13.483	0.00460579	28.5867	0.000172066	adni, Bai14, Leandr18, Lovestone_1, Lovestone_2, ROSMAP_b1b2, Samsudin16, Shigemizu20	Amygdala	0.0451096	1
1376	CDK13	-+++++++	8	1556	777	779	0.296438	0.104674	14.007, 7.369, 9.140, 13.496, 14.040, 13.825, 14.614, 13.508	0.00462557	48.3382	3.05761e-08	adni, Bai14, Leandr18, Lovestone_1, Lovestone_2, ROSMAP_b1b2, Samsudin16, Shigemizu20	Amygdala	0.0451096	1
1377	FAM76B	+++++-++	8	1556	777	779	0.1343	0.0475946	19.343, 6.618, 4.550, 13.939, 15.873, 11.267, 13.266, 15.143	0.00477643	11.762	0.108663	adni, Bai14, Leandr18, Lovestone_1, Lovestone_2, ROSMAP_b1b2, Samsudin16, Shigemizu20	Amygdala	0.0451096	1
1378	BTAF1	-++++-++	8	1556	777	779	0.191609	0.0679386	14.595, 8.316, 7.233, 12.985, 15.719, 11.684, 15.750, 13.719	0.00479756	22.8641	0.0018	adni, Bai14, Leandr18, Lovestone_1, Lovestone_2, ROSMAP_b1b2, Samsudin16, Shigemizu20	Amygdala	0.0451096	1
1379	PPIL2	-++++-++	8	1556	777	779	0.301852	0.106968	14.562, 8.427, 6.734, 13.691, 14.402, 13.322, 15.459, 13.404	0.004774	49.1372	2.13281e-08	adni, Bai14, Leandr18, Lovestone_1, Lovestone_2, ROSMAP_b1b2, Samsudin16, Shigemizu20	Amygdala	0.0451096	1
1380	PSMB5	+-------	8	1556	777	779	-0.184638	0.0654829	14.886, 7.248, 8.454, 14.077, 14.989, 12.579, 13.641, 14.126	0.00480773	23.7549	0.00125802	adni, Bai14, Leandr18, Lovestone_1, Lovestone_2, ROSMAP_b1b2, Samsudin16, Shigemizu20	Amygdala	0.0451096	1
1381	COPE	+-------	8	1556	777	779	-0.139496	0.0492287	17.957, 5.660, 4.890, 13.981, 14.519, 13.058, 14.401, 15.534	0.00460232	12.8827	0.0750187	adni, Bai14, Leandr18, Lovestone_1, Lovestone_2, ROSMAP_b1b2, Samsudin16, Shigemizu20	Amygdala	0.0451096	1
1382	HAMP	--------	8	1556	777	779	-0.183384	0.0647715	16.462, 7.062, 5.537, 14.062, 16.252, 12.571, 13.941, 14.112	0.00463665	20.6799	0.00427388	adni, Bai14, Leandr18, Lovestone_1, Lovestone_2, ROSMAP_b1b2, Samsudin16, Shigemizu20	Amygdala	0.0451096	1
1383	NKTR	-++++-++	8	1556	777	779	0.180378	0.0637845	15.093, 7.866, 8.871, 13.570, 14.607, 11.738, 14.726, 13.527	0.00468503	25.7779	0.000551824	adni, Bai14, Leandr18, Lovestone_1, Lovestone_2, ROSMAP_b1b2, Samsudin16, Shigemizu20	Amygdala	0.0451096	1
1384	WDR11	-+++++++	8	1556	777	779	0.202434	0.0716719	14.778, 7.885, 6.976, 13.949, 15.720, 12.625, 13.406, 14.661	0.00473611	24.1899	0.001055	adni, Bai14, Leandr18, Lovestone_1, Lovestone_2, ROSMAP_b1b2, Samsudin16, Shigemizu20	Amygdala	0.0451096	1
1385	HECTD3	++++++++	8	1556	777	779	0.293798	0.103918	13.757, 9.988, 9.708, 13.139, 13.234, 12.839, 14.217, 13.119	0.00469564	57.8394	4.06986e-10	adni, Bai14, Leandr18, Lovestone_1, Lovestone_2, ROSMAP_b1b2, Samsudin16, Shigemizu20	Amygdala	0.0451096	1
1386	FCHO1	++++++-	7	1414	722	692	0.251459	0.0891208	17.043, 8.595, 8.351, 15.592, 16.674, 18.154, 15.590	0.00477914	31.1297	2.39441e-05	adni, Bai14, Leandr18, Lovestone_1, Lovestone_2, Samsudin16, Shigemizu20	Amygdala	0.0451096	1
1387	SERPINF1	-+------	8	1556	777	779	-0.125386	0.0443092	25.880, 2.737, 4.551, 11.904, 15.645, 12.371, 16.063, 10.849	0.00465785	8.90187	0.259779	adni, Bai14, Leandr18, Lovestone_1, Lovestone_2, ROSMAP_b1b2, Samsudin16, Shigemizu20	Amygdala	0.0451096	1
1388	C1QTNF6	+++++++-	8	1556	777	779	0.201528	0.0713428	15.722, 9.846, 7.897, 13.608, 13.836, 10.498, 15.571, 13.023	0.00473116	29.5875	0.000113009	adni, Bai14, Leandr18, Lovestone_1, Lovestone_2, ROSMAP_b1b2, Samsudin16, Shigemizu20	Amygdala	0.0451096	1
1389	ARMC5	++-+++++	8	1556	777	779	0.155787	0.0551843	16.553, 5.521, 5.391, 13.293, 15.028, 10.686, 22.497, 11.031	0.00475719	13.6754	0.0572654	adni, Bai14, Leandr18, Lovestone_1, Lovestone_2, ROSMAP_b1b2, Samsudin16, Shigemizu20	Amygdala	0.0451096	1
1390	CGN	-+++++++	8	1556	777	779	0.186304	0.0657388	14.593, 4.430, 6.566, 12.831, 15.808, 13.678, 18.665, 13.429	0.00459694	19.6537	0.00636841	adni, Bai14, Leandr18, Lovestone_1, Lovestone_2, ROSMAP_b1b2, Samsudin16, Shigemizu20	Amygdala	0.0451096	1
1391	RAB5A	-------+	8	1556	777	779	-0.202405	0.0715608	16.069, 6.947, 6.532, 14.711, 15.315, 12.108, 15.798, 12.520	0.00467758	21.4553	0.00315158	adni, Bai14, Leandr18, Lovestone_1, Lovestone_2, ROSMAP_b1b2, Samsudin16, Shigemizu20	Amygdala	0.0451096	1
1392	CCNA2	-+++++++	8	1556	777	779	0.199608	0.0708013	14.539, 6.117, 7.476, 12.925, 15.164, 14.382, 15.529, 13.868	0.00481329	22.5597	0.00203298	adni, Bai14, Leandr18, Lovestone_1, Lovestone_2, ROSMAP_b1b2, Samsudin16, Shigemizu20	Amygdala	0.0451096	1
1393	ABCF3	+++++-++	8	1556	777	779	0.291654	0.103197	14.476, 8.512, 7.464, 13.875, 14.291, 12.541, 15.442, 13.400	0.00471062	48.1311	3.3566e-08	adni, Bai14, Leandr18, Lovestone_1, Lovestone_2, ROSMAP_b1b2, Samsudin16, Shigemizu20	Amygdala	0.0451096	1
1394	BRI3	+----+--	8	1556	777	779	-0.201477	0.0712583	15.297, 7.827, 4.847, 13.383, 14.822, 13.791, 16.936, 13.096	0.00469251	23.1619	0.0015974	adni, Bai14, Leandr18, Lovestone_1, Lovestone_2, ROSMAP_b1b2, Samsudin16, Shigemizu20	Amygdala	0.0451096	1
1395	CTHRC1	-----+--	8	1556	777	779	-0.169205	0.0597375	16.833, 5.180, 3.939, 14.611, 15.213, 11.030, 19.872, 13.322	0.00461903	17.8621	0.0126079	adni, Bai14, Leandr18, Lovestone_1, Lovestone_2, ROSMAP_b1b2, Samsudin16, Shigemizu20	Amygdala	0.0451096	1
1396	BAG5	++++++-+	8	1556	777	779	0.199142	0.0705571	15.127, 8.264, 8.087, 13.749, 15.012, 12.392, 13.730, 13.638	0.00476614	25.5129	0.000615202	adni, Bai14, Leandr18, Lovestone_1, Lovestone_2, ROSMAP_b1b2, Samsudin16, Shigemizu20	Amygdala	0.0451096	1
1397	AHSA2	-++++++	7	1518	760	758	0.25173	0.0892375	15.599, 10.346, 14.311, 15.200, 13.610, 15.622, 15.311	0.00478898	30.5201	3.12965e-05	adni, Leandr18, Lovestone_1, Lovestone_2, ROSMAP_b1b2, Samsudin16, Shigemizu20	Amygdala	0.0451096	1
1398	SYT12	+-------	8	1556	777	779	-0.146267	0.0516749	19.172, 5.621, 6.484, 12.237, 14.963, 10.567, 13.766, 17.190	0.00464721	13.2961	0.0652153	adni, Bai14, Leandr18, Lovestone_1, Lovestone_2, ROSMAP_b1b2, Samsudin16, Shigemizu20	Amygdala	0.0451096	1
1399	PLEKHM3	+++++--+	8	1556	777	779	0.0893958	0.031711	18.475, 2.614, 3.466, 16.803, 21.095, 7.443, 17.338, 12.767	0.00481617	8.31154	0.305926	adni, Bai14, Leandr18, Lovestone_1, Lovestone_2, ROSMAP_b1b2, Samsudin16, Shigemizu20	Amygdala	0.0451096	1
1400	SRPK3	++++++++	8	1556	777	779	0.212073	0.0750482	15.369, 8.355, 8.118, 13.450, 13.849, 12.789, 14.849, 13.220	0.00471584	31.7219	4.57316e-05	adni, Bai14, Leandr18, Lovestone_1, Lovestone_2, ROSMAP_b1b2, Samsudin16, Shigemizu20	Amygdala	0.0451096	1
1401	ZNF284	+++++++-	8	1556	777	779	0.24437	0.0865153	13.987, 7.605, 9.143, 13.072, 14.333, 14.462, 12.552, 14.847	0.0047341	27.4147	0.00028058	adni, Bai14, Leandr18, Lovestone_1, Lovestone_2, ROSMAP_b1b2, Samsudin16, Shigemizu20	Amygdala	0.0451096	1
1402	ZNF248	-+++++++	8	1556	777	779	0.171096	0.0603958	15.885, 4.831, 6.764, 13.254, 15.833, 14.598, 16.957, 11.878	0.00461262	20.0198	0.00552708	adni, Bai14, Leandr18, Lovestone_1, Lovestone_2, ROSMAP_b1b2, Samsudin16, Shigemizu20	Amygdala	0.0451096	1
1403	SELM	-------+	8	1556	777	779	-0.213641	0.0756354	15.548, 7.537, 5.421, 13.790, 14.882, 13.599, 15.219, 14.003	0.00473365	25.6237	0.000587872	adni, Bai14, Leandr18, Lovestone_1, Lovestone_2, ROSMAP_b1b2, Samsudin16, Shigemizu20	Amygdala	0.0451096	1
1404	STAG3L5P	-+++++++	8	1556	777	779	0.175233	0.0620478	16.172, 7.852, 6.710, 14.577, 14.321, 10.008, 18.051, 12.309	0.00474046	19.6067	0.00648501	adni, Bai14, Leandr18, Lovestone_1, Lovestone_2, ROSMAP_b1b2, Samsudin16, Shigemizu20	Amygdala	0.0451096	1
1405	FNTB	-+++++++	8	1556	777	779	0.205142	0.0726596	15.695, 8.946, 8.158, 13.719, 14.959, 10.446, 16.019, 12.056	0.00475275	33.7004	1.95967e-05	adni, Bai14, Leandr18, Lovestone_1, Lovestone_2, ROSMAP_b1b2, Samsudin16, Shigemizu20	Amygdala	0.0451096	1
1406	VAMP5	--------	8	1556	777	779	-0.0934021	0.033142	14.838, 1.767, 3.610, 11.872, 14.334, 8.723, 32.824, 12.032	0.00482878	3.16349	0.869477	adni, Bai14, Leandr18, Lovestone_1, Lovestone_2, ROSMAP_b1b2, Samsudin16, Shigemizu20	Amygdala	0.0451545	1
1407	GANC	+++++-++	8	1556	777	779	0.221753	0.0787288	14.609, 8.563, 9.174, 12.698, 14.165, 13.413, 15.271, 12.107	0.0048524	34.5333	1.36846e-05	adni, Bai14, Leandr18, Lovestone_1, Lovestone_2, ROSMAP_b1b2, Samsudin16, Shigemizu20	Amygdala	0.0453021	1
1408	JADE2	++++++-+	8	1556	777	779	0.209612	0.0744491	15.115, 6.562, 8.827, 15.044, 15.471, 12.635, 13.276, 13.071	0.00487013	26.5924	0.000394523	adni, Bai14, Leandr18, Lovestone_1, Lovestone_2, ROSMAP_b1b2, Samsudin16, Shigemizu20	Amygdala	0.0453213	1
1409	LRRC29	-----+--	8	1556	777	779	-0.293848	0.104358	13.923, 9.801, 8.424, 13.315, 13.889, 12.804, 14.345, 13.499	0.00486609	43.7147	2.42682e-07	adni, Bai14, Leandr18, Lovestone_1, Lovestone_2, ROSMAP_b1b2, Samsudin16, Shigemizu20	Amygdala	0.0453213	1
1410	PRR14L	+++++++-	8	1556	777	779	0.115523	0.0431692	21.129, 3.557, 2.810, 13.376, 19.722, 11.274, 11.835, 16.298	0.00744969	9.55628	0.215143	adni, Bai14, Leandr18, Lovestone_1, Lovestone_2, ROSMAP_b1b2, Samsudin16, Shigemizu20	Anterior_cingulate_cortex_BA24	0.045331	1
1411	HSPB11	-----+-+	8	1556	777	779	-0.172351	0.0612332	15.405, 8.130, 7.918, 14.614, 15.415, 10.738, 14.588, 13.192	0.0048827	25.8105	0.000544479	adni, Bai14, Leandr18, Lovestone_1, Lovestone_2, ROSMAP_b1b2, Samsudin16, Shigemizu20	Amygdala	0.0453652	1
1412	NDUFS8	+----+--	8	1556	777	779	-0.23211	0.082518	14.400, 9.328, 9.546, 13.332, 13.911, 12.795, 12.964, 13.724	0.00491053	38.1863	2.79277e-06	adni, Bai14, Leandr18, Lovestone_1, Lovestone_2, ROSMAP_b1b2, Samsudin16, Shigemizu20	Amygdala	0.0454048	1
1413	ACAD11	-++++++-	8	1556	777	779	0.255934	0.0909675	13.869, 8.656, 9.987, 12.736, 13.773, 13.229, 14.374, 13.375	0.00490105	41.0597	7.88505e-07	adni, Bai14, Leandr18, Lovestone_1, Lovestone_2, ROSMAP_b1b2, Samsudin16, Shigemizu20	Amygdala	0.0454048	1
1414	AC000068.9	+++++++-	8	1556	777	779	0.138989	0.0494037	17.942, 7.582, 6.484, 14.258, 15.254, 8.429, 15.452, 14.598	0.0049031	12.6788	0.0803315	adni, Bai14, Leandr18, Lovestone_1, Lovestone_2, ROSMAP_b1b2, Samsudin16, Shigemizu20	Amygdala	0.0454048	1
1415	NAPSA	+++++-+-	8	1556	777	779	0.220558	0.0784854	15.193, 9.748, 8.157, 12.786, 14.173, 12.287, 13.597, 14.059	0.00495147	27.8465	0.000234429	adni, Bai14, Leandr18, Lovestone_1, Lovestone_2, ROSMAP_b1b2, Samsudin16, Shigemizu20	Amygdala	0.0456372	1
1416	TRANK1	-++++-++	8	1556	777	779	0.222823	0.0792849	14.662, 7.160, 6.613, 13.997, 14.959, 12.623, 16.588, 13.398	0.00494793	29.282	0.00012852	adni, Bai14, Leandr18, Lovestone_1, Lovestone_2, ROSMAP_b1b2, Samsudin16, Shigemizu20	Amygdala	0.0456372	1
1417	NPC2	----	4	981	414	567	-0.183217	0.0685456	28.404, 22.014, 26.182, 23.400	0.00751922	8.47965	0.0370723	adni, Lovestone_1, Lovestone_2, Samsudin16	Anterior_cingulate_cortex_BA24	0.0456523	1
1418	MIA3	++++++--	8	1556	777	779	0.162636	0.0608515	18.190, 4.555, 5.315, 14.069, 15.957, 11.782, 14.426, 15.706	0.00752485	15.5186	0.0298972	adni, Bai14, Leandr18, Lovestone_1, Lovestone_2, ROSMAP_b1b2, Samsudin16, Shigemizu20	Anterior_cingulate_cortex_BA24	0.0456523	1
1419	AP000251.3	--+--+--	8	1556	777	779	-0.19013	0.0676748	15.306, 7.559, 6.450, 12.895, 14.520, 13.961, 15.825, 13.484	0.00496232	21.7475	0.00280789	adni, Bai14, Leandr18, Lovestone_1, Lovestone_2, ROSMAP_b1b2, Samsudin16, Shigemizu20	Amygdala	0.0456644	1
1420	MFHAS1	+++++-++	8	1556	777	779	0.151764	0.0568033	17.430, 5.864, 5.474, 11.013, 13.554, 18.240, 13.887, 14.538	0.00754592	12.0267	0.0996841	adni, Bai14, Leandr18, Lovestone_1, Lovestone_2, ROSMAP_b1b2, Samsudin16, Shigemizu20	Anterior_cingulate_cortex_BA24	0.0456773	1
1421	SQSTM1	-+------	8	1556	777	779	-0.0874948	0.0327512	25.627, 2.642, 3.369, 11.650, 18.074, 13.637, 13.934, 11.067	0.00755135	6.28768	0.506588	adni, Bai14, Leandr18, Lovestone_1, Lovestone_2, ROSMAP_b1b2, Samsudin16, Shigemizu20	Anterior_cingulate_cortex_BA24	0.0456773	1
1422	AGO3	-++++-++	8	1556	777	779	0.186888	0.0665433	14.548, 7.241, 8.155, 12.735, 14.782, 12.781, 16.260, 13.498	0.00497705	22.9308	0.00175257	adni, Bai14, Leandr18, Lovestone_1, Lovestone_2, ROSMAP_b1b2, Samsudin16, Shigemizu20	Amygdala	0.0457272	1
1423	RBM5	+++++-+-	8	1556	777	779	0.205666	0.0770207	14.643, 6.306, 9.790, 13.086, 13.464, 14.565, 15.001, 13.145	0.00757914	22.7748	0.0018655	adni, Bai14, Leandr18, Lovestone_1, Lovestone_2, ROSMAP_b1b2, Samsudin16, Shigemizu20	Anterior_cingulate_cortex_BA24	0.0457775	1
1424	ARNT	+++++-+-	8	1556	777	779	0.198763	0.0744508	15.566, 5.991, 6.579, 13.551, 14.657, 14.851, 15.212, 13.593	0.00759125	21.9992	0.00254124	adni, Bai14, Leandr18, Lovestone_1, Lovestone_2, ROSMAP_b1b2, Samsudin16, Shigemizu20	Anterior_cingulate_cortex_BA24	0.045783	1
1425	SLC27A5	+----+--	8	1556	777	779	-0.303223	0.108002	14.067, 9.644, 8.110, 13.659, 14.096, 13.058, 13.564, 13.802	0.00499153	48.7996	2.48355e-08	adni, Bai14, Leandr18, Lovestone_1, Lovestone_2, ROSMAP_b1b2, Samsudin16, Shigemizu20	Amygdala	0.0457874	1
1426	EXOC1	+-++++++	8	1556	777	779	0.139822	0.0523928	18.521, 3.085, 7.199, 13.287, 16.012, 18.210, 10.625, 13.061	0.00761394	9.5349	0.216497	adni, Bai14, Leandr18, Lovestone_1, Lovestone_2, ROSMAP_b1b2, Samsudin16, Shigemizu20	Anterior_cingulate_cortex_BA24	0.0458521	1
1427	MT1L	-+------	8	1556	777	779	-0.126869	0.0475531	18.135, 3.611, 5.610, 13.011, 16.437, 16.032, 15.753, 11.411	0.00763183	11.8522	0.105526	adni, Bai14, Leandr18, Lovestone_1, Lovestone_2, ROSMAP_b1b2, Samsudin16, Shigemizu20	Anterior_cingulate_cortex_BA24	0.0458922	1
1428	NDUFA1	+------	7	1196	508	688	-0.229814	0.0819315	17.200, 9.801, 9.080, 15.385, 16.184, 14.719, 17.631	0.00503245	24.9859	0.000343512	adni, Bai14, Leandr18, Lovestone_1, Lovestone_2, ROSMAP_b1b2, Samsudin16	Amygdala	0.0460896	1
1429	BSCL2	+++++	5	1019	431	588	0.0896278	0.0336292	29.512, 2.501, 16.635, 27.181, 24.171	0.00769473	2.3127	0.678459	adni, Bai14, Lovestone_1, Lovestone_2, Samsudin16	Anterior_cingulate_cortex_BA24	0.0462023	1
1430	DDO	------+-	8	1556	777	779	-0.191437	0.0719081	15.396, 6.485, 7.727, 14.249, 15.203, 12.093, 14.703, 14.143	0.00776215	32.8088	2.87383e-05	adni, Bai14, Leandr18, Lovestone_1, Lovestone_2, ROSMAP_b1b2, Samsudin16, Shigemizu20	Anterior_cingulate_cortex_BA24	0.0465387	1
1431	COX6C	-----+-	7	1196	508	688	-0.242974	0.091293	17.530, 9.127, 9.611, 16.117, 16.043, 15.472, 16.101	0.00778005	25.8284	0.000239636	adni, Bai14, Leandr18, Lovestone_1, Lovestone_2, ROSMAP_b1b2, Samsudin16	Anterior_cingulate_cortex_BA24	0.0465776	1
1432	CSTB	--------	8	1556	777	779	-0.126264	0.0450851	21.495, 4.443, 2.887, 14.832, 18.214, 12.018, 13.323, 12.788	0.00510123	9.46007	0.22129	adni, Bai14, Leandr18, Lovestone_1, Lovestone_2, ROSMAP_b1b2, Samsudin16, Shigemizu20	Amygdala	0.0466456	1
1433	LRCH4	-+++++++	8	1556	777	779	0.195424	0.0698283	15.028, 7.755, 9.472, 13.664, 14.706, 10.873, 15.538, 12.964	0.00513185	28.0875	0.000212009	adni, Bai14, Leandr18, Lovestone_1, Lovestone_2, ROSMAP_b1b2, Samsudin16, Shigemizu20	Amygdala	0.0467148	1
1434	RPLP0	-----+--	8	1556	777	779	-0.150037	0.0536175	16.426, 4.052, 6.036, 14.332, 15.322, 12.572, 18.126, 13.133	0.00513754	13.8553	0.0538154	adni, Bai14, Leandr18, Lovestone_1, Lovestone_2, ROSMAP_b1b2, Samsudin16, Shigemizu20	Amygdala	0.0467148	1
1435	ABHD12	+------+	8	1556	777	779	-0.164456	0.0587751	16.952, 6.991, 7.002, 14.150, 14.588, 13.237, 11.919, 15.161	0.00514113	15.1488	0.0341384	adni, Bai14, Leandr18, Lovestone_1, Lovestone_2, ROSMAP_b1b2, Samsudin16, Shigemizu20	Amygdala	0.0467148	1
1436	PLEKHA6	-++++++-	8	1556	777	779	0.17035	0.0608645	15.584, 4.346, 7.038, 13.255, 16.193, 11.897, 18.073, 13.614	0.00512864	16.5189	0.020776	adni, Bai14, Leandr18, Lovestone_1, Lovestone_2, ROSMAP_b1b2, Samsudin16, Shigemizu20	Amygdala	0.0467148	1
1437	HPS4	-+++++++	8	1556	777	779	0.260919	0.093392	14.388, 7.665, 9.895, 13.323, 13.820, 13.190, 14.617, 13.101	0.00520922	38.9913	1.96199e-06	adni, Bai14, Leandr18, Lovestone_1, Lovestone_2, ROSMAP_b1b2, Samsudin16, Shigemizu20	Amygdala	0.0469656	1
1438	NUP107	+++++-++	8	1556	777	779	0.192425	0.0688764	15.162, 6.872, 9.617, 14.254, 14.936, 13.512, 11.576, 14.070	0.00520974	21.2183	0.0034602	adni, Bai14, Leandr18, Lovestone_1, Lovestone_2, ROSMAP_b1b2, Samsudin16, Shigemizu20	Amygdala	0.0469656	1
1439	NDUFB3	+-------	8	1556	777	779	-0.216019	0.077349	14.527, 8.786, 8.737, 13.367, 14.012, 13.018, 13.910, 13.644	0.00522563	36.2837	6.40805e-06	adni, Bai14, Leandr18, Lovestone_1, Lovestone_2, ROSMAP_b1b2, Samsudin16, Shigemizu20	Amygdala	0.0469656	1
1440	RBBP6	-+++++	6	1054	453	601	0.258987	0.0927125	19.254, 11.169, 11.969, 19.047, 20.218, 18.343	0.00521502	23.1681	0.000313482	adni, Bai14, Leandr18, Lovestone_1, Lovestone_2, Samsudin16	Amygdala	0.0469656	1
1441	RPL7L1	+-++++-+	8	1556	777	779	0.131456	0.0470691	14.769, 3.046, 8.024, 15.832, 18.414, 11.361, 15.674, 12.881	0.00522496	10.4633	0.163801	adni, Bai14, Leandr18, Lovestone_1, Lovestone_2, ROSMAP_b1b2, Samsudin16, Shigemizu20	Amygdala	0.0469656	1
1442	DOCK5	+++++++-	8	1556	777	779	0.168918	0.0604461	16.385, 5.360, 7.577, 14.069, 16.368, 12.050, 14.706, 13.484	0.00519753	22.4262	0.00214421	adni, Bai14, Leandr18, Lovestone_1, Lovestone_2, ROSMAP_b1b2, Samsudin16, Shigemizu20	Amygdala	0.0469656	1
1443	MDM4	-++++++-	8	1556	777	779	0.198087	0.0708735	14.615, 8.520, 8.570, 13.485, 14.570, 12.497, 14.021, 13.723	0.00519103	31.868	4.29685e-05	adni, Bai14, Leandr18, Lovestone_1, Lovestone_2, ROSMAP_b1b2, Samsudin16, Shigemizu20	Amygdala	0.0469656	1
1444	TESC	-------+	8	1556	777	779	-0.252695	0.0905263	14.328, 8.277, 10.598, 13.567, 13.294, 13.804, 13.097, 13.035	0.00524817	35.4905	9.04352e-06	adni, Bai14, Leandr18, Lovestone_1, Lovestone_2, ROSMAP_b1b2, Samsudin16, Shigemizu20	Amygdala	0.047022	1
1445	NRL	-------+	8	1556	777	779	-0.216269	0.0774758	14.572, 8.078, 7.019, 13.534, 14.717, 13.146, 14.761, 14.173	0.00524739	31.1211	5.90564e-05	adni, Bai14, Leandr18, Lovestone_1, Lovestone_2, ROSMAP_b1b2, Samsudin16, Shigemizu20	Amygdala	0.047022	1
1446	RPS27L	+----+--	8	1556	777	779	-0.235458	0.0843676	14.501, 8.488, 6.570, 13.833, 14.443, 12.949, 15.734, 13.482	0.00525686	32.2179	3.70073e-05	adni, Bai14, Leandr18, Lovestone_1, Lovestone_2, ROSMAP_b1b2, Samsudin16, Shigemizu20	Amygdala	0.0470269	1
1447	MESDC2	------+-	8	1556	777	779	-0.168063	0.0632517	17.087, 5.023, 5.658, 13.774, 14.887, 13.109, 16.903, 13.558	0.0078828	17.2085	0.0161	adni, Bai14, Leandr18, Lovestone_1, Lovestone_2, ROSMAP_b1b2, Samsudin16, Shigemizu20	Anterior_cingulate_cortex_BA24	0.0470548	1
1448	R3HDM4	-------+	8	1556	777	779	-0.115481	0.0434554	20.506, 2.496, 4.080, 11.043, 17.582, 19.797, 13.397, 11.099	0.00787325	5.445	0.605826	adni, Bai14, Leandr18, Lovestone_1, Lovestone_2, ROSMAP_b1b2, Samsudin16, Shigemizu20	Anterior_cingulate_cortex_BA24	0.0470548	1
1449	HINT2	+----+--	8	1556	777	779	-0.157203	0.0563805	15.393, 6.903, 7.573, 15.115, 16.071, 10.209, 15.821, 12.915	0.00529939	19.6737	0.00631937	adni, Bai14, Leandr18, Lovestone_1, Lovestone_2, ROSMAP_b1b2, Samsudin16, Shigemizu20	Amygdala	0.0472017	1
1450	KIAA0226	+++++++-	8	1556	777	779	0.155157	0.0556485	15.266, 6.959, 4.856, 13.953, 15.479, 11.796, 17.314, 14.378	0.0053009	16.0473	0.0246873	adni, Bai14, Leandr18, Lovestone_1, Lovestone_2, ROSMAP_b1b2, Samsudin16, Shigemizu20	Amygdala	0.0472017	1
1451	COLGALT2	++++++++	8	1556	777	779	0.10476	0.0375686	20.528, 3.706, 4.200, 12.368, 17.217, 8.081, 23.495, 10.407	0.00529519	9.50437	0.218442	adni, Bai14, Leandr18, Lovestone_1, Lovestone_2, ROSMAP_b1b2, Samsudin16, Shigemizu20	Amygdala	0.0472017	1
1452	GIT2	-++++-++	8	1556	777	779	0.250354	0.0898903	14.309, 7.125, 7.727, 13.545, 14.499, 13.598, 15.383, 13.815	0.00535096	37.1805	4.33534e-06	adni, Bai14, Leandr18, Lovestone_1, Lovestone_2, ROSMAP_b1b2, Samsudin16, Shigemizu20	Amygdala	0.0473034	1
1453	DDX39B	-+++++++	8	1556	777	779	0.217636	0.0781464	15.028, 8.053, 8.996, 13.908, 13.879, 12.984, 13.667, 13.483	0.00535325	28.2891	0.00019488	adni, Bai14, Leandr18, Lovestone_1, Lovestone_2, ROSMAP_b1b2, Samsudin16, Shigemizu20	Amygdala	0.0473034	1
1454	HAUS3	++++++++	8	1556	777	779	0.168594	0.0604962	16.380, 7.217, 6.985, 13.765, 14.724, 14.889, 12.693, 13.347	0.00532217	15.8811	0.026225	adni, Bai14, Leandr18, Lovestone_1, Lovestone_2, ROSMAP_b1b2, Samsudin16, Shigemizu20	Amygdala	0.0473034	1
1455	AC004623.3	-++++-+-	8	1556	777	779	0.248668	0.089246	13.771, 8.816, 9.301, 12.758, 14.076, 13.060, 15.054, 13.165	0.00533096	37.0487	4.59209e-06	adni, Bai14, Leandr18, Lovestone_1, Lovestone_2, ROSMAP_b1b2, Samsudin16, Shigemizu20	Amygdala	0.0473034	1
1456	HAUS2	----	4	556	256	300	-0.184376	0.0662011	5.120, 30.943, 37.757, 26.180	0.00535136	1.65149	0.647772	Bai14, Lovestone_1, ROSMAP_b1b2, Samsudin16	Amygdala	0.0473034	1
1457	ZRANB1	++++++-+	8	1556	777	779	0.169007	0.0606996	16.966, 5.130, 7.841, 13.958, 16.402, 14.152, 13.156, 12.395	0.00536391	14.1396	0.0487528	adni, Bai14, Leandr18, Lovestone_1, Lovestone_2, ROSMAP_b1b2, Samsudin16, Shigemizu20	Amygdala	0.0473253	1
1458	CAMK1D	+++-+	5	1016	436	580	0.113246	0.0426747	28.050, 4.367, 17.276, 22.782, 27.525	0.00796136	6.24478	0.181598	adni, Leandr18, Lovestone_1, Lovestone_2, Samsudin16	Anterior_cingulate_cortex_BA24	0.0473852	1
1459	MYCBP	-------+	8	1556	777	779	-0.176568	0.0665277	16.796, 5.568, 6.490, 14.756, 16.253, 13.773, 12.606, 13.759	0.00795294	19.0148	0.00814115	adni, Bai14, Leandr18, Lovestone_1, Lovestone_2, ROSMAP_b1b2, Samsudin16, Shigemizu20	Anterior_cingulate_cortex_BA24	0.0473852	1
1460	HBB	------+-	8	1556	777	779	-0.208894	0.0787371	15.483, 7.630, 7.633, 13.560, 14.246, 13.554, 14.874, 13.020	0.00797663	23.844	0.00121353	adni, Bai14, Leandr18, Lovestone_1, Lovestone_2, ROSMAP_b1b2, Samsudin16, Shigemizu20	Anterior_cingulate_cortex_BA24	0.047407	1
1461	RANGAP1	+++++-++	8	1556	777	779	0.171997	0.0618094	16.390, 5.336, 5.631, 14.736, 15.150, 10.534, 19.469, 12.754	0.00539084	20.3457	0.00486949	adni, Bai14, Leandr18, Lovestone_1, Lovestone_2, ROSMAP_b1b2, Samsudin16, Shigemizu20	Amygdala	0.047418	1
1462	EMD	------+-	8	1556	777	779	-0.181451	0.0652007	14.302, 5.417, 7.935, 14.809, 16.243, 14.684, 13.231, 13.378	0.00538655	19.4395	0.00691642	adni, Bai14, Leandr18, Lovestone_1, Lovestone_2, ROSMAP_b1b2, Samsudin16, Shigemizu20	Amygdala	0.047418	1
1463	TULP3	+-++++++	8	1556	777	779	0.19375	0.0696446	14.605, 6.881, 7.362, 13.628, 14.830, 12.560, 15.552, 14.582	0.0054028	26.0235	0.000498819	adni, Bai14, Leandr18, Lovestone_1, Lovestone_2, ROSMAP_b1b2, Samsudin16, Shigemizu20	Amygdala	0.047451	1
1464	OFD1	+++++++-	8	1556	777	779	0.171805	0.0617902	15.434, 6.653, 7.611, 13.362, 14.807, 12.931, 14.906, 14.297	0.0054283	21.263	0.00339982	adni, Bai14, Leandr18, Lovestone_1, Lovestone_2, ROSMAP_b1b2, Samsudin16, Shigemizu20	Amygdala	0.0476026	1
1465	TIMP1	-+----+-	8	1556	777	779	-0.111128	0.0399898	15.743, 3.967, 3.993, 17.100, 21.441, 9.976, 10.453, 17.327	0.00545441	9.6162	0.211386	adni, Bai14, Leandr18, Lovestone_1, Lovestone_2, ROSMAP_b1b2, Samsudin16, Shigemizu20	Amygdala	0.0476226	1
1466	ABCA2	+++++-++	8	1556	777	779	0.200403	0.0721013	16.129, 6.579, 6.594, 14.031, 15.152, 11.977, 16.728, 12.808	0.00544485	31.9124	4.21631e-05	adni, Bai14, Leandr18, Lovestone_1, Lovestone_2, ROSMAP_b1b2, Samsudin16, Shigemizu20	Amygdala	0.0476226	1
1467	IGFBP4	--+-----	8	1556	777	779	-0.21668	0.0779834	14.286, 7.896, 6.529, 13.401, 14.943, 13.161, 15.590, 14.194	0.00546047	25.0166	0.00075367	adni, Bai14, Leandr18, Lovestone_1, Lovestone_2, ROSMAP_b1b2, Samsudin16, Shigemizu20	Amygdala	0.0476226	1
1468	THOC7	-------+	8	1556	777	779	-0.202049	0.0727227	14.414, 8.612, 9.900, 14.056, 14.365, 11.782, 13.496, 13.374	0.00546354	31.3511	5.35539e-05	adni, Bai14, Leandr18, Lovestone_1, Lovestone_2, ROSMAP_b1b2, Samsudin16, Shigemizu20	Amygdala	0.0476226	1
1469	SLC44A2	------+-	8	1556	777	779	-0.16262	0.0446301	18.256, 4.121, 5.974, 13.259, 15.029, 14.867, 14.381, 14.113	0.000268714	12.4332	0.0871838	adni, Bai14, Leandr18, Lovestone_1, Lovestone_2, ROSMAP_b1b2, Samsudin16, Shigemizu20	Caudate_basal_ganglia	0.047738	1
1470	SLC5A6	-+++++++	8	1556	777	779	0.255605	0.0964818	13.927, 8.238, 10.823, 13.752, 14.216, 14.225, 12.055, 12.764	0.00806681	34.3626	1.47316e-05	adni, Bai14, Leandr18, Lovestone_1, Lovestone_2, ROSMAP_b1b2, Samsudin16, Shigemizu20	Anterior_cingulate_cortex_BA24	0.0477429	1
1471	WDR12	++++++-+	8	1556	777	779	0.164444	0.0620851	16.658, 5.697, 6.813, 13.940, 15.977, 13.997, 13.485, 13.432	0.00808064	22.5824	0.00201467	adni, Bai14, Leandr18, Lovestone_1, Lovestone_2, ROSMAP_b1b2, Samsudin16, Shigemizu20	Anterior_cingulate_cortex_BA24	0.0477429	1
1472	C6orf89	++++++-	7	1518	760	758	0.189679	0.0715831	16.110, 7.511, 14.207, 15.645, 15.820, 17.164, 13.543	0.00805467	15.6125	0.0159922	adni, Leandr18, Lovestone_1, Lovestone_2, ROSMAP_b1b2, Samsudin16, Shigemizu20	Anterior_cingulate_cortex_BA24	0.0477429	1
1473	COLGALT2	--++++++	8	1556	777	779	0.151922	0.0573589	16.189, 4.053, 3.875, 12.881, 15.108, 12.710, 22.613, 12.571	0.00808194	12.0613	0.0985615	adni, Bai14, Leandr18, Lovestone_1, Lovestone_2, ROSMAP_b1b2, Samsudin16, Shigemizu20	Anterior_cingulate_cortex_BA24	0.0477429	1
1474	RPS28	----+-+	7	1518	760	758	-0.167801	0.0633752	19.046, 3.829, 15.063, 16.950, 14.404, 14.223, 16.485	0.00810331	12.3231	0.055137	adni, Leandr18, Lovestone_1, Lovestone_2, ROSMAP_b1b2, Samsudin16, Shigemizu20	Anterior_cingulate_cortex_BA24	0.0477429	1
1475	AMY2B	+-+++-++	8	1556	777	779	0.232002	0.0876228	14.829, 7.117, 9.452, 13.398, 13.800, 14.895, 13.697, 12.810	0.00810326	29.0312	0.000142805	adni, Bai14, Leandr18, Lovestone_1, Lovestone_2, ROSMAP_b1b2, Samsudin16, Shigemizu20	Anterior_cingulate_cortex_BA24	0.0477429	1
1476	NFYC	-------+	8	1556	777	779	-0.112792	0.0406431	22.444, 6.750, 4.258, 13.933, 15.390, 10.983, 12.017, 14.225	0.00551715	10.7416	0.150296	adni, Bai14, Leandr18, Lovestone_1, Lovestone_2, ROSMAP_b1b2, Samsudin16, Shigemizu20	Amygdala	0.0480175	1
1477	MARCH6	+++++-++	8	1556	777	779	0.22824	0.082316	15.619, 7.394, 5.868, 13.747, 15.337, 12.622, 16.001, 13.414	0.00555885	25.3168	0.000666642	adni, Bai14, Leandr18, Lovestone_1, Lovestone_2, ROSMAP_b1b2, Samsudin16, Shigemizu20	Amygdala	0.0481628	1
1478	DNAJC30	+-------	8	1556	777	779	-0.187762	0.0677114	15.589, 8.509, 8.266, 13.419, 14.179, 13.173, 12.573, 14.292	0.0055546	27.3129	0.000292711	adni, Bai14, Leandr18, Lovestone_1, Lovestone_2, ROSMAP_b1b2, Samsudin16, Shigemizu20	Amygdala	0.0481628	1
1479	SETD2	++++++++	8	1556	777	779	0.169975	0.0612954	15.610, 5.869, 5.569, 13.377, 14.325, 14.361, 15.587, 15.302	0.00555354	17.8178	0.0128194	adni, Bai14, Leandr18, Lovestone_1, Lovestone_2, ROSMAP_b1b2, Samsudin16, Shigemizu20	Amygdala	0.0481628	1
1480	ZNF605	-++++++-	8	1556	777	779	0.202229	0.0730081	14.550, 6.463, 8.694, 13.789, 14.852, 13.543, 14.770, 13.340	0.0056065	23.893	0.00118974	adni, Bai14, Leandr18, Lovestone_1, Lovestone_2, ROSMAP_b1b2, Samsudin16, Shigemizu20	Amygdala	0.0484304	1
1481	RPL9P29	+++++++-	8	1556	777	779	0.265571	0.0958687	14.370, 9.749, 6.872, 13.745, 13.624, 13.465, 14.407, 13.770	0.00560293	34.756	1.24294e-05	adni, Bai14, Leandr18, Lovestone_1, Lovestone_2, ROSMAP_b1b2, Samsudin16, Shigemizu20	Amygdala	0.0484304	1
1482	TRPM7	-+++++++	8	1556	777	779	0.138732	0.0501226	17.558, 4.728, 4.279, 13.409, 16.853, 12.795, 15.791, 14.587	0.0056427	12.9645	0.0729786	adni, Bai14, Leandr18, Lovestone_1, Lovestone_2, ROSMAP_b1b2, Samsudin16, Shigemizu20	Amygdala	0.0484733	1
1483	DMPK	-++++++-	8	1556	777	779	0.155988	0.0563583	15.746, 4.968, 7.142, 14.085, 15.776, 12.117, 17.632, 12.535	0.0056438	16.4172	0.0215666	adni, Bai14, Leandr18, Lovestone_1, Lovestone_2, ROSMAP_b1b2, Samsudin16, Shigemizu20	Amygdala	0.0484733	1
1484	TIAL1	+++++++-	8	1556	777	779	0.132505	0.0478832	17.419, 6.357, 5.193, 14.698, 16.483, 11.288, 11.983, 16.578	0.00565296	10.9932	0.138917	adni, Bai14, Leandr18, Lovestone_1, Lovestone_2, ROSMAP_b1b2, Samsudin16, Shigemizu20	Amygdala	0.0484733	1
1485	AHCYL1	+-+++-++	8	1556	777	779	0.0909197	0.0328558	27.713, 2.260, 3.205, 11.840, 19.759, 11.889, 10.774, 12.560	0.0056534	6.98874	0.430053	adni, Bai14, Leandr18, Lovestone_1, Lovestone_2, ROSMAP_b1b2, Samsudin16, Shigemizu20	Amygdala	0.0484733	1
1486	UBE2G2	-+++++++	8	1556	777	779	0.220003	0.0794594	14.441, 8.945, 9.808, 13.314, 14.024, 12.167, 13.740, 13.560	0.00562711	42.4729	4.21585e-07	adni, Bai14, Leandr18, Lovestone_1, Lovestone_2, ROSMAP_b1b2, Samsudin16, Shigemizu20	Amygdala	0.0484733	1
1487	POLR1E	-------+	8	1556	777	779	-0.173738	0.0657615	16.208, 4.645, 5.226, 12.651, 14.527, 17.654, 16.242, 12.847	0.00824326	14.145	0.0486616	adni, Bai14, Leandr18, Lovestone_1, Lovestone_2, ROSMAP_b1b2, Samsudin16, Shigemizu20	Anterior_cingulate_cortex_BA24	0.0484974	1
1488	ZNF785	+++-++++	8	1556	777	779	0.0992642	0.03758	21.217, 2.065, 3.049, 8.753, 16.943, 12.769, 26.886, 8.317	0.00825616	4.43784	0.728189	adni, Bai14, Leandr18, Lovestone_1, Lovestone_2, ROSMAP_b1b2, Samsudin16, Shigemizu20	Anterior_cingulate_cortex_BA24	0.0485035	1
1489	LNPEP	++++	4	981	414	567	0.100565	0.0363509	29.098, 15.415, 24.598, 30.890	0.00566598	3.69539	0.296291	adni, Lovestone_1, Lovestone_2, Samsudin16	Amygdala	0.0485092	1
1490	ZBTB25	++++++-+	8	1556	777	779	0.136374	0.051662	18.763, 4.066, 5.809, 14.132, 17.137, 14.843, 14.379, 10.871	0.00829707	12.6021	0.0824173	adni, Bai14, Leandr18, Lovestone_1, Lovestone_2, ROSMAP_b1b2, Samsudin16, Shigemizu20	Anterior_cingulate_cortex_BA24	0.048541	1
1491	RAMP2	--------	8	1556	777	779	-0.0867663	0.0328699	21.181, 1.689, 3.857, 11.000, 16.653, 10.865, 28.138, 6.617	0.00829821	7.82923	0.347893	adni, Bai14, Leandr18, Lovestone_1, Lovestone_2, ROSMAP_b1b2, Samsudin16, Shigemizu20	Anterior_cingulate_cortex_BA24	0.048541	1
1492	AKR7A3	------+	7	1196	508	688	-0.102794	0.0389374	25.911, 2.985, 4.670, 15.192, 19.873, 9.772, 21.596	0.00829109	6.61921	0.357502	adni, Bai14, Leandr18, Lovestone_1, Lovestone_2, ROSMAP_b1b2, Samsudin16	Anterior_cingulate_cortex_BA24	0.048541	1
1493	RHOU	-+++++++	8	1556	777	779	0.172746	0.0624595	17.365, 7.810, 6.798, 13.400, 15.847, 10.754, 14.999, 13.028	0.00567956	18.8114	0.00879914	adni, Bai14, Leandr18, Lovestone_1, Lovestone_2, ROSMAP_b1b2, Samsudin16, Shigemizu20	Amygdala	0.0485535	1
1494	PNPLA6	+++++++-	8	1556	777	779	0.133323	0.0505303	17.182, 4.387, 4.069, 13.967, 17.325, 13.046, 16.945, 13.079	0.00832777	13.0292	0.0713998	adni, Bai14, Leandr18, Lovestone_1, Lovestone_2, ROSMAP_b1b2, Samsudin16, Shigemizu20	Anterior_cingulate_cortex_BA24	0.0486124	1
1495	IRS1	++++++-+	8	1556	777	779	0.149142	0.0565312	17.328, 5.462, 5.081, 13.509, 15.599, 13.429, 15.219, 14.373	0.00833423	17.2787	0.0156846	adni, Bai14, Leandr18, Lovestone_1, Lovestone_2, ROSMAP_b1b2, Samsudin16, Shigemizu20	Anterior_cingulate_cortex_BA24	0.0486124	1
1496	CTPS1	++++++	6	1376	705	671	0.222969	0.084532	19.125, 9.434, 17.316, 18.323, 17.676, 18.125	0.00834736	27.8728	3.85429e-05	adni, Leandr18, Lovestone_1, Lovestone_2, Samsudin16, Shigemizu20	Anterior_cingulate_cortex_BA24	0.0486195	1
1497	C5orf51	+-++++-+	8	1556	777	779	0.119026	0.0430823	22.966, 3.782, 4.289, 15.383, 18.430, 11.819, 11.421, 11.910	0.00573135	7.77176	0.35315	adni, Bai14, Leandr18, Lovestone_1, Lovestone_2, ROSMAP_b1b2, Samsudin16, Shigemizu20	Amygdala	0.0489239	1
1498	TCEAL5	-+---+--	8	1556	777	779	-0.122099	0.0298276	17.520, 1.681, 3.332, 11.275, 16.804, 11.471, 29.079, 8.837	4.2494e-05	6.86098	0.443496	adni, Bai14, Leandr18, Lovestone_1, Lovestone_2, ROSMAP_b1b2, Samsudin16, Shigemizu20	Frontal_Cortex_BA9	0.0490169	0.392135
1499	RARA	------+-	8	1556	777	779	-0.181967	0.0659416	15.918, 6.250, 7.706, 14.605, 15.879, 12.667, 12.745, 14.229	0.00578877	21.2028	0.00348129	adni, Bai14, Leandr18, Lovestone_1, Lovestone_2, ROSMAP_b1b2, Samsudin16, Shigemizu20	Amygdala	0.0491961	1
1500	CTDSP2	-++++++-	8	1556	777	779	0.216975	0.0786022	14.670, 9.120, 8.360, 13.564, 13.948, 13.449, 12.812, 14.078	0.00577266	30.5549	7.5094e-05	adni, Bai14, Leandr18, Lovestone_1, Lovestone_2, ROSMAP_b1b2, Samsudin16, Shigemizu20	Amygdala	0.0491961	1
1501	PLA2G4B	-+++++++	8	1556	777	779	0.163137	0.0591141	15.469, 5.190, 6.209, 14.250, 15.534, 11.766, 18.807, 12.774	0.00578546	16.744	0.0191234	adni, Bai14, Leandr18, Lovestone_1, Lovestone_2, ROSMAP_b1b2, Samsudin16, Shigemizu20	Amygdala	0.0491961	1
1502	CCNL2	-+++++++	8	1556	777	779	0.208543	0.075635	14.568, 7.918, 9.186, 13.124, 13.718, 13.160, 14.463, 13.863	0.00582931	29.975	9.59694e-05	adni, Bai14, Leandr18, Lovestone_1, Lovestone_2, ROSMAP_b1b2, Samsudin16, Shigemizu20	Amygdala	0.0494678	1
1503	SUV420H2	-++++++	7	1196	508	688	0.166222	0.0603078	17.424, 4.909, 6.230, 14.331, 18.948, 13.417, 24.742	0.00584709	12.5249	0.0512325	adni, Bai14, Leandr18, Lovestone_1, Lovestone_2, ROSMAP_b1b2, Samsudin16	Amygdala	0.049518	1
1504	ZNF276	-+++++++	8	1556	777	779	0.200489	0.072748	14.805, 6.175, 8.614, 13.820, 15.282, 11.849, 16.640, 12.814	0.00585236	24.869	0.000800469	adni, Bai14, Leandr18, Lovestone_1, Lovestone_2, ROSMAP_b1b2, Samsudin16, Shigemizu20	Amygdala	0.049518	1
1505	ZNF532	++++++++	8	1556	777	779	0.144095	0.0522973	21.611, 5.040, 3.893, 13.063, 15.021, 15.302, 11.832, 14.238	0.00586374	10.9215	0.142082	adni, Bai14, Leandr18, Lovestone_1, Lovestone_2, ROSMAP_b1b2, Samsudin16, Shigemizu20	Amygdala	0.0495222	1
1506	HYPK	+++++-++	8	1556	777	779	0.177713	0.0645067	15.937, 7.346, 8.674, 13.748, 15.458, 10.094, 15.776, 12.967	0.00586999	21.7579	0.00279637	adni, Bai14, Leandr18, Lovestone_1, Lovestone_2, ROSMAP_b1b2, Samsudin16, Shigemizu20	Amygdala	0.0495222	1
1507	MCM5	-+----+-	8	1556	777	779	-0.130576	0.049644	17.805, 3.728, 7.447, 12.379, 14.622, 15.449, 15.706, 12.864	0.00853214	15.145	0.0341851	adni, Bai14, Leandr18, Lovestone_1, Lovestone_2, ROSMAP_b1b2, Samsudin16, Shigemizu20	Anterior_cingulate_cortex_BA24	0.0495544	1
1508	C11orf91	+-------	8	1556	777	779	-0.161711	0.0614732	16.843, 4.657, 5.723, 14.984, 15.914, 14.554, 16.468, 10.857	0.00852355	22.6679	0.001947	adni, Bai14, Leandr18, Lovestone_1, Lovestone_2, ROSMAP_b1b2, Samsudin16, Shigemizu20	Anterior_cingulate_cortex_BA24	0.0495544	1
1509	MDN1	+++++++-	8	1556	777	779	0.211268	0.0803975	15.206, 6.360, 7.941, 13.516, 14.037, 13.346, 15.541, 14.053	0.00859409	22.7675	0.00187096	adni, Bai14, Leandr18, Lovestone_1, Lovestone_2, ROSMAP_b1b2, Samsudin16, Shigemizu20	Anterior_cingulate_cortex_BA24	0.0498433	1
1510	SORT1	++++++	6	1376	705	671	0.165028	0.0599599	20.226, 9.072, 17.002, 19.859, 18.667, 15.174	0.00591757	19.1482	0.00180367	adni, Leandr18, Lovestone_1, Lovestone_2, Samsudin16, Shigemizu20	Amygdala	0.0498507	1
1511	NUDT15	-------+	8	1556	777	779	-0.216507	0.0786812	14.954, 7.298, 5.152, 13.027, 14.959, 14.433, 15.645, 14.529	0.00592874	21.7669	0.00278636	adni, Bai14, Leandr18, Lovestone_1, Lovestone_2, ROSMAP_b1b2, Samsudin16, Shigemizu20	Amygdala	0.0498722	1
1512	ZC2HC1C	++++++-+	8	1556	777	779	0.100285	0.0381797	23.788, 2.804, 3.872, 12.121, 17.662, 14.187, 11.949, 13.617	0.00862305	8.07054	0.326415	adni, Bai14, Leandr18, Lovestone_1, Lovestone_2, ROSMAP_b1b2, Samsudin16, Shigemizu20	Anterior_cingulate_cortex_BA24	0.0499403	1
									#VALUE!
