## Supplementary Table 5 for "Brain-Regional Gene Expression Imputed from the Blood Transcriptome by *BrainGENIE* Recapitulates Dysregulation Observed in the Postmortem Brain in Alzheimer’s Disease"

### Sheet: Sheet1
datatables
Suppl_Table6_Reactome_Upregulated
	p	FDR	nGenes	nGenesUp	nGenesDn	ID	Term	Database	region	direction	uniID	Overlap
1	0.00185	0.0446643	38	29	9	R-HSA-1169408	ISG15 antiviral mechanism	REACTOME	Amygdala	Up-regulated	Amygdala_R-HSA-1169408
2	0.00177	0.0442382	40	32	8	R-HSA-1500931	Cell-Cell communication	REACTOME	Amygdala	Up-regulated	Amygdala_R-HSA-1500931
3	0.00037	0.026	20	17	3	R-HSA-159227	Transport of the SLBP independent Mature mRNA	REACTOME	Amygdala	Up-regulated	Amygdala_R-HSA-159227
4	0.00223	0.0471087	21	17	4	R-HSA-159230	Transport of the SLBP Dependant Mature mRNA	REACTOME	Amygdala	Up-regulated	Amygdala_R-HSA-159230
5	7.9999e-05	0.00751102	22	19	3	R-HSA-159231	Transport of Mature mRNA Derived from an Intronless Transcript	REACTOME	Amygdala	Up-regulated	Amygdala_R-HSA-159231
6	0.00049	0.0276033	23	19	4	R-HSA-159234	Transport of Mature mRNAs Derived from Intronless Transcripts	REACTOME	Amygdala	Up-regulated	Amygdala_R-HSA-159234
7	2e-05	0.00528125	38	31	7	R-HSA-159236	Transport of Mature mRNA derived from an Intron-Containing Transcript	REACTOME	Amygdala	Up-regulated	Amygdala_R-HSA-159236
8	0.00178	0.0442382	21	17	4	R-HSA-165054	Rev-mediated nuclear export of HIV RNA	REACTOME	Amygdala	Up-regulated	Amygdala_R-HSA-165054
9	0.00123	0.0386286	16	14	2	R-HSA-1650814	Collagen biosynthesis and modifying enzymes	REACTOME	Amygdala	Up-regulated	Amygdala_R-HSA-1650814
10	0.00077999	0.0366162	19	16	3	R-HSA-168271	Transport of Ribonucleoproteins into the Host Nucleus	REACTOME	Amygdala	Up-regulated	Amygdala_R-HSA-168271
11	0.00209	0.0465833	20	16	4	R-HSA-168274	Export of Viral Ribonucleoproteins from Nucleus	REACTOME	Amygdala	Up-regulated	Amygdala_R-HSA-168274
12	0.0016	0.0436129	24	19	5	R-HSA-168276	NS1 Mediated Effects on Host Pathways	REACTOME	Amygdala	Up-regulated	Amygdala_R-HSA-168276
13	0.00090999	0.0366163	18	15	3	R-HSA-168333	NEP/NS2 Interacts with the Cellular Export Machinery	REACTOME	Amygdala	Up-regulated	Amygdala_R-HSA-168333
14	0.00090999	0.0366163	18	15	3	R-HSA-170822	Regulation of Glucokinase by Glucokinase Regulatory Protein	REACTOME	Amygdala	Up-regulated	Amygdala_R-HSA-170822
15	0.00232	0.0472798	23	19	4	R-HSA-176033	Interactions of Vpr with host cellular proteins	REACTOME	Amygdala	Up-regulated	Amygdala_R-HSA-176033
16	0.00178	0.0442382	21	17	4	R-HSA-177243	Interactions of Rev with host cellular proteins	REACTOME	Amygdala	Up-regulated	Amygdala_R-HSA-177243
17	0.00119	0.0386286	19	16	3	R-HSA-180746	Nuclear import of Rev protein	REACTOME	Amygdala	Up-regulated	Amygdala_R-HSA-180746
18	0.00211	0.0465833	33	25	8	R-HSA-211000	Gene Silencing by RNA	REACTOME	Amygdala	Up-regulated	Amygdala_R-HSA-211000
19	9.9999e-06	0.00528125	57	45	12	R-HSA-212165	Epigenetic regulation of gene expression	REACTOME	Amygdala	Up-regulated	Amygdala_R-HSA-212165
20	5e-05	0.00528125	75	56	19	R-HSA-2990846	SUMOylation	REACTOME	Amygdala	Up-regulated	Amygdala_R-HSA-2990846
21	0.00097999	0.0366167	41	30	11	R-HSA-3108214	SUMOylation of DNA damage response and repair proteins	REACTOME	Amygdala	Up-regulated	Amygdala_R-HSA-3108214
22	3e-05	0.00528125	72	55	17	R-HSA-3108232	SUMO E3 ligases SUMOylate target proteins	REACTOME	Amygdala	Up-regulated	Amygdala_R-HSA-3108232
23	0.00211	0.0465833	18	16	2	R-HSA-3214841	PKMTs methylate histone lysines	REACTOME	Amygdala	Up-regulated	Amygdala_R-HSA-3214841
24	0.00058999	0.029326	10	10	0	R-HSA-3214842	HDMs demethylate histones	REACTOME	Amygdala	Up-regulated	Amygdala_R-HSA-3214842
25	0.0016	0.0436129	22	18	4	R-HSA-3232142	SUMOylation of ubiquitinylation proteins	REACTOME	Amygdala	Up-regulated	Amygdala_R-HSA-3232142
26	5e-05	0.00528125	86	66	20	R-HSA-3247509	Chromatin modifying enzymes	REACTOME	Amygdala	Up-regulated	Amygdala_R-HSA-3247509
27	0.00215	0.0465833	16	15	1	R-HSA-418990	Adherens junctions interactions	REACTOME	Amygdala	Up-regulated	Amygdala_R-HSA-418990
28	0.00235	0.0472798	31	26	5	R-HSA-446728	Cell junction organization	REACTOME	Amygdala	Up-regulated	Amygdala_R-HSA-446728
29	0.00104	0.0366167	28	22	6	R-HSA-4551638	SUMOylation of chromatin organization proteins	REACTOME	Amygdala	Up-regulated	Amygdala_R-HSA-4551638
30	0.00057999	0.029326	25	20	5	R-HSA-4570464	SUMOylation of RNA binding proteins	REACTOME	Amygdala	Up-regulated	Amygdala_R-HSA-4570464
31	5e-05	0.00528125	86	66	20	R-HSA-4839726	Chromatin organization	REACTOME	Amygdala	Up-regulated	Amygdala_R-HSA-4839726
32	0.0004	0.026	31	24	7	R-HSA-5619102	SLC transporter disorders	REACTOME	Amygdala	Up-regulated	Amygdala_R-HSA-5619102
33	0.00090999	0.0366163	18	15	3	R-HSA-5619107	Defective TPR may confer susceptibility towards thyroid papillary carcinoma (TPC)	REACTOME	Amygdala	Up-regulated	Amygdala_R-HSA-5619107
34	4e-05	0.00528125	27	23	4	R-HSA-72187	mRNA 3'-end processing	REACTOME	Amygdala	Up-regulated	Amygdala_R-HSA-72187
35	2e-05	0.00528125	41	33	8	R-HSA-72202	Transport of Mature Transcript to Cytoplasm	REACTOME	Amygdala	Up-regulated	Amygdala_R-HSA-72202
36	0.00126	0.0386286	10	9	1	R-HSA-8854691	Interleukin-20 family signaling	REACTOME	Amygdala	Up-regulated	Amygdala_R-HSA-8854691
37	0.0003	0.0230455	16	14	2	R-HSA-8936459	RUNX1 regulates genes involved in megakaryocyte differentiation and platelet function	REACTOME	Amygdala	Up-regulated	Amygdala_R-HSA-8936459
38	0.00102	0.0366167	16	15	1	R-HSA-9013026	RHOB GTPase cycle	REACTOME	Amygdala	Up-regulated	Amygdala_R-HSA-9013026
39	9.9999e-05	0.00844992	42	35	7	R-HSA-909733	Interferon alpha/beta signaling	REACTOME	Amygdala	Up-regulated	Amygdala_R-HSA-909733
40	0.00049	0.0276033	42	32	10	R-HSA-9609690	HCMV Early Events	REACTOME	Amygdala	Up-regulated	Amygdala_R-HSA-9609690
41	0.00128	0.0386286	51	37	14	R-HSA-9705671	SARS-CoV-2 activates/modulates innate and adaptive immune responses	REACTOME	Amygdala	Up-regulated	Amygdala_R-HSA-9705671
42	0.00149	0.0434155	20	16	4	R-HSA-9772755	Formation of WDR5-containing histone-modifying complexes	REACTOME	Amygdala	Up-regulated	Amygdala_R-HSA-9772755
43	5e-05	0.0187797	14	14	0	R-HSA-1650814	Collagen biosynthesis and modifying enzymes	REACTOME	Anterior_cingulate_cortex_BA24	Up-regulated	Anterior_cingulate_cortex_BA24_R-HSA-1650814
44	5.9999e-05	0.0187797	20	19	1	R-HSA-216083	Integrin cell surface interactions	REACTOME	Anterior_cingulate_cortex_BA24	Up-regulated	Anterior_cingulate_cortex_BA24_R-HSA-216083
45	0.00022	0.0459067	21	18	3	R-HSA-375165	NCAM signaling for neurite out-growth	REACTOME	Anterior_cingulate_cortex_BA24	Up-regulated	Anterior_cingulate_cortex_BA24_R-HSA-375165
46	0.00011	0.0144133	85	62	23	R-HSA-1169410	Antiviral mechanism by IFN-stimulated genes	REACTOME	Caudate_basal_ganglia	Up-regulated	Caudate_basal_ganglia_R-HSA-1169410
47	2e-05	0.00720667	13	13	0	R-HSA-1221632	Meiotic synapsis	REACTOME	Caudate_basal_ganglia	Up-regulated	Caudate_basal_ganglia_R-HSA-1221632
48	0.00012	0.0144133	23	20	3	R-HSA-1500620	Meiosis	REACTOME	Caudate_basal_ganglia	Up-regulated	Caudate_basal_ganglia_R-HSA-1500620
49	0.00012	0.0144133	49	38	11	R-HSA-159236	Transport of Mature mRNA derived from an Intron-Containing Transcript	REACTOME	Caudate_basal_ganglia	Up-regulated	Caudate_basal_ganglia_R-HSA-159236
50	0.00063999	0.0432393	50	38	12	R-HSA-2565942	Regulation of PLK1 Activity at G2/M Transition	REACTOME	Caudate_basal_ganglia	Up-regulated	Caudate_basal_ganglia_R-HSA-2565942
51	0.00021	0.0206373	10	9	1	R-HSA-3781860	Diseases associated with N-glycosylation of proteins	REACTOME	Caudate_basal_ganglia	Up-regulated	Caudate_basal_ganglia_R-HSA-3781860
52	0.00056999	0.0410773	19	16	3	R-HSA-425397	Transport of vitamins, nucleosides, and related molecules	REACTOME	Caudate_basal_ganglia	Up-regulated	Caudate_basal_ganglia_R-HSA-425397
53	0.00021	0.0206373	93	66	27	R-HSA-5617833	Cilium Assembly	REACTOME	Caudate_basal_ganglia	Up-regulated	Caudate_basal_ganglia_R-HSA-5617833
54	0.00041	0.0340931	59	44	15	R-HSA-5693532	DNA Double-Strand Break Repair	REACTOME	Caudate_basal_ganglia	Up-regulated	Caudate_basal_ganglia_R-HSA-5693532
55	0.00046	0.0355186	15	13	2	R-HSA-5693571	Nonhomologous End-Joining (NHEJ)	REACTOME	Caudate_basal_ganglia	Up-regulated	Caudate_basal_ganglia_R-HSA-5693571
56	9.9999e-06	0.00540495	28	25	3	R-HSA-5696395	Formation of Incision Complex in GG-NER	REACTOME	Caudate_basal_ganglia	Up-regulated	Caudate_basal_ganglia_R-HSA-5696395
57	9.9999e-06	0.00540495	53	43	10	R-HSA-5696399	Global Genome Nucleotide Excision Repair (GG-NER)	REACTOME	Caudate_basal_ganglia	Up-regulated	Caudate_basal_ganglia_R-HSA-5696399
58	5.9999e-05	0.0129718	98	70	28	R-HSA-68877	Mitotic Prometaphase	REACTOME	Caudate_basal_ganglia	Up-regulated	Caudate_basal_ganglia_R-HSA-68877
59	4e-05	0.01081	35	30	5	R-HSA-72187	mRNA 3'-end processing	REACTOME	Caudate_basal_ganglia	Up-regulated	Caudate_basal_ganglia_R-HSA-72187
60	0.00012	0.0144133	52	40	12	R-HSA-72202	Transport of Mature Transcript to Cytoplasm	REACTOME	Caudate_basal_ganglia	Up-regulated	Caudate_basal_ganglia_R-HSA-72202
61	0.00033	0.0297275	41	32	9	R-HSA-73856	RNA Polymerase II Transcription Termination	REACTOME	Caudate_basal_ganglia	Up-regulated	Caudate_basal_ganglia_R-HSA-73856
62	0.00070999	0.045147	28	22	6	R-HSA-9706574	RHOBTB GTPase Cycle	REACTOME	Caudate_basal_ganglia	Up-regulated	Caudate_basal_ganglia_R-HSA-9706574
63	3e-05	0.00606	48	37	11	R-HSA-1483255	PI Metabolism	REACTOME	Cerebellar_Hemisphere	Up-regulated	cerebellum_R-HSA-1483255
64	0.00013	0.01313	13	13	0	R-HSA-1606322	ZBP1(DAI) mediated induction of type I IFNs	REACTOME	Cerebellar_Hemisphere	Up-regulated	cerebellum_R-HSA-1606322
65	4e-05	0.00673322	31	26	5	R-HSA-1660499	Synthesis of PIPs at the plasma membrane	REACTOME	Cerebellar_Hemisphere	Up-regulated	cerebellum_R-HSA-1660499
66	0.00099999	0.0447913	23	19	4	R-HSA-168638	NOD1/2 Signaling Pathway	REACTOME	Cerebellar_Hemisphere	Up-regulated	cerebellum_R-HSA-168638
67	0.00046	0.0273294	33	26	7	R-HSA-168643	Nucleotide-binding domain, leucine rich repeat containing receptor (NLR) signaling pathways	REACTOME	Cerebellar_Hemisphere	Up-regulated	cerebellum_R-HSA-168643
68	0.00076999	0.0408805	92	63	29	R-HSA-168898	Toll-like Receptor Cascades	REACTOME	Cerebellar_Hemisphere	Up-regulated	cerebellum_R-HSA-168898
69	0.00102	0.0447913	25	19	6	R-HSA-193648	NRAGE signals death through JNK	REACTOME	Cerebellar_Hemisphere	Up-regulated	cerebellum_R-HSA-193648
70	0.00084999	0.0408805	51	36	15	R-HSA-194138	Signaling by VEGF	REACTOME	Cerebellar_Hemisphere	Up-regulated	cerebellum_R-HSA-194138
71	0.00023	0.0165929	80	56	24	R-HSA-2990846	SUMOylation	REACTOME	Cerebellar_Hemisphere	Up-regulated	cerebellum_R-HSA-2990846
72	0.00061999	0.0347883	78	54	24	R-HSA-3108232	SUMO E3 ligases SUMOylate target proteins	REACTOME	Cerebellar_Hemisphere	Up-regulated	cerebellum_R-HSA-3108232
73	9.9999e-06	0.00606	63	49	14	R-HSA-373760	L1CAM interactions	REACTOME	Cerebellar_Hemisphere	Up-regulated	cerebellum_R-HSA-373760
74	0.0002	0.0155385	49	36	13	R-HSA-4420097	VEGFA-VEGFR2 Pathway	REACTOME	Cerebellar_Hemisphere	Up-regulated	cerebellum_R-HSA-4420097
75	0.00018	0.01515	14	13	1	R-HSA-445095	Interaction between L1 and Ankyrins	REACTOME	Cerebellar_Hemisphere	Up-regulated	cerebellum_R-HSA-445095
76	2e-05	0.00606	75	58	17	R-HSA-8856828	Clathrin-mediated endocytosis	REACTOME	Cerebellar_Hemisphere	Up-regulated	cerebellum_R-HSA-8856828
77	5.9999e-05	0.00673322	12	12	0	R-HSA-9006115	Signaling by NTRK2 (TRKB)	REACTOME	Cerebellar_Hemisphere	Up-regulated	cerebellum_R-HSA-9006115
78	0.00017	0.01515	29	24	5	R-HSA-9013026	RHOB GTPase cycle	REACTOME	Cerebellar_Hemisphere	Up-regulated	cerebellum_R-HSA-9013026	*
79	5.9999e-05	0.00673322	33	28	5	R-HSA-9013106	RHOC GTPase cycle	REACTOME	Cerebellar_Hemisphere	Up-regulated	cerebellum_R-HSA-9013106
80	0.00084999	0.0408805	83	57	26	R-HSA-9013149	RAC1 GTPase cycle	REACTOME	Cerebellar_Hemisphere	Up-regulated	cerebellum_R-HSA-9013149
81	0.00035	0.0235667	33	26	7	R-HSA-9013406	RHOQ GTPase cycle	REACTOME	Cerebellar_Hemisphere	Up-regulated	cerebellum_R-HSA-9013406
82	3e-05	0.00606	30	25	5	R-HSA-9700206	Signaling by ALK in cancer	REACTOME	Cerebellar_Hemisphere	Up-regulated	cerebellum_R-HSA-9700206
83	0.00045	0.0273294	11	11	0	R-HSA-9703465	Signaling by FLT3 fusion proteins	REACTOME	Cerebellar_Hemisphere	Up-regulated	cerebellum_R-HSA-9703465
84	5e-05	0.00673322	56	42	14	R-HSA-9705671	SARS-CoV-2 activates/modulates innate and adaptive immune responses	REACTOME	Cerebellar_Hemisphere	Up-regulated	cerebellum_R-HSA-9705671
85	3e-05	0.00606	30	25	5	R-HSA-9725370	Signaling by ALK fusions and activated point mutants	REACTOME	Cerebellar_Hemisphere	Up-regulated	cerebellum_R-HSA-9725370
86	0.00026	0.0497467	49	39	10	R-HSA-1236974	ER-Phagosome pathway	REACTOME	Frontal_Cortex_BA9	Up-regulated	DLPFC_R-HSA-1236974
87	2e-05	0.01066	57	46	11	R-HSA-1236975	Antigen processing-Cross presentation	REACTOME	Frontal_Cortex_BA9	Up-regulated	DLPFC_R-HSA-1236975
88	0.00028	0.0497467	40	32	8	R-HSA-9013106	RHOC GTPase cycle	REACTOME	Frontal_Cortex_BA9	Up-regulated	DLPFC_R-HSA-9013106	*
89	0.0002	0.0497467	48	38	10	R-HSA-9013404	RAC2 GTPase cycle	REACTOME	Frontal_Cortex_BA9	Up-regulated	DLPFC_R-HSA-9013404	*
90	3e-05	0.01066	36	31	5	R-HSA-9013406	RHOQ GTPase cycle	REACTOME	Frontal_Cortex_BA9	Up-regulated	DLPFC_R-HSA-9013406
91	2e-05	0.01066	48	40	8	R-HSA-909733	Interferon alpha/beta signaling	REACTOME	Frontal_Cortex_BA9	Up-regulated	DLPFC_R-HSA-909733
92	8.9999e-05	0.00151447	32	27	5	R-HSA-109581	Apoptosis	REACTOME	Hippocampus	Up-regulated	hippocampus_R-HSA-109581
93	0.01186	0.0368642	15	13	2	R-HSA-112382	Formation of RNA Pol II elongation complex	REACTOME	Hippocampus	Up-regulated	hippocampus_R-HSA-112382
94	5e-05	0.00126517	16	16	0	R-HSA-1168372	Downstream signaling events of B Cell Receptor (BCR)	REACTOME	Hippocampus	Up-regulated	hippocampus_R-HSA-1168372
95	5e-05	0.00126517	16	16	0	R-HSA-1169091	Activation of NF-kappaB in B cells	REACTOME	Hippocampus	Up-regulated	hippocampus_R-HSA-1169091
96	0.01286	0.0387127	16	13	3	R-HSA-1169408	ISG15 antiviral mechanism	REACTOME	Hippocampus	Up-regulated	hippocampus_R-HSA-1169408
97	0.00013	0.00186588	32	27	5	R-HSA-1169410	Antiviral mechanism by IFN-stimulated genes	REACTOME	Hippocampus	Up-regulated	hippocampus_R-HSA-1169410
98	0.00019	0.00215628	17	16	1	R-HSA-1234174	Cellular response to hypoxia	REACTOME	Hippocampus	Up-regulated	hippocampus_R-HSA-1234174
99	0.00055999	0.00415157	15	14	1	R-HSA-1234176	Oxygen-dependent proline hydroxylation of Hypoxia-inducible Factor Alpha	REACTOME	Hippocampus	Up-regulated	hippocampus_R-HSA-1234176
100	0.00053999	0.00415157	22	20	2	R-HSA-1236974	ER-Phagosome pathway	REACTOME	Hippocampus	Up-regulated	hippocampus_R-HSA-1236974
101	0.00016	0.00211027	25	23	2	R-HSA-1236975	Antigen processing-Cross presentation	REACTOME	Hippocampus	Up-regulated	hippocampus_R-HSA-1236975
102	0.00019	0.00215628	11	11	0	R-HSA-1236978	Cross-presentation of soluble exogenous antigens (endosomes)	REACTOME	Hippocampus	Up-regulated	hippocampus_R-HSA-1236978
103	0.00147	0.00739546	12	11	1	R-HSA-1268020	Mitochondrial protein import	REACTOME	Hippocampus	Up-regulated	hippocampus_R-HSA-1268020
104	0.00402	0.01608	28	23	5	R-HSA-1428517	The citric acid (TCA) cycle and respiratory electron transport	REACTOME	Hippocampus	Up-regulated	hippocampus_R-HSA-1428517
105	0.00046	0.00387034	40	32	8	R-HSA-162587	HIV Life Cycle	REACTOME	Hippocampus	Up-regulated	hippocampus_R-HSA-162587
106	0.00347	0.0139947	33	26	7	R-HSA-162599	Late Phase of HIV Life Cycle	REACTOME	Hippocampus	Up-regulated	hippocampus_R-HSA-162599
107	4e-05	0.00126517	53	44	9	R-HSA-162906	HIV Infection	REACTOME	Hippocampus	Up-regulated	hippocampus_R-HSA-162906
108	5.9999e-05	0.00126517	26	23	3	R-HSA-162909	Host Interactions of HIV factors	REACTOME	Hippocampus	Up-regulated	hippocampus_R-HSA-162909
109	0.00258	0.0109482	13	12	1	R-HSA-163200	Respiratory electron transport, ATP synthesis by chemiosmotic coupling, and heat production by uncoupling proteins.	REACTOME	Hippocampus	Up-regulated	hippocampus_R-HSA-163200
110	0.00312	0.0127946	14	11	3	R-HSA-1655829	Regulation of cholesterol biosynthesis by SREBP (SREBF)	REACTOME	Hippocampus	Up-regulated	hippocampus_R-HSA-1655829
111	5e-05	0.00126517	12	12	0	R-HSA-169911	Regulation of Apoptosis	REACTOME	Hippocampus	Up-regulated	hippocampus_R-HSA-169911
112	0.00497	0.0182725	15	14	1	R-HSA-174084	Autodegradation of Cdh1 by Cdh1:APC/C	REACTOME	Hippocampus	Up-regulated	hippocampus_R-HSA-174084
113	0.00013	0.00186588	13	13	0	R-HSA-174113	SCF-beta-TrCP mediated degradation of Emi1	REACTOME	Hippocampus	Up-regulated	hippocampus_R-HSA-174113
114	0.00099999	0.00560914	20	19	1	R-HSA-174143	APC/C-mediated degradation of cell cycle proteins	REACTOME	Hippocampus	Up-regulated	hippocampus_R-HSA-174143
115	0.0055899	0.0197672	14	13	1	R-HSA-174154	APC/C:Cdc20 mediated degradation of Securin	REACTOME	Hippocampus	Up-regulated	hippocampus_R-HSA-174154
116	0.00407	0.0161355	16	15	1	R-HSA-174178	APC/C:Cdh1 mediated degradation of Cdc20 and other APC/C:Cdh1 targeted proteins in late mitosis/early G1	REACTOME	Hippocampus	Up-regulated	hippocampus_R-HSA-174178
117	0.00277	0.0116531	15	14	1	R-HSA-174184	Cdc20:Phospho-APC/C mediated degradation of Cyclin A	REACTOME	Hippocampus	Up-regulated	hippocampus_R-HSA-174184
118	0.0011	0.0061	19	18	1	R-HSA-176408	Regulation of APC/C activators between G1/S and early anaphase	REACTOME	Hippocampus	Up-regulated	hippocampus_R-HSA-176408
119	0.00245	0.0104877	16	15	1	R-HSA-176409	APC/C:Cdc20 mediated degradation of mitotic proteins	REACTOME	Hippocampus	Up-regulated	hippocampus_R-HSA-176409
120	0.00188	0.00899451	17	16	1	R-HSA-176814	Activation of APC/C and APC/C:Cdc20 mediated degradation of mitotic proteins	REACTOME	Hippocampus	Up-regulated	hippocampus_R-HSA-176814
121	0.00245	0.0104877	16	15	1	R-HSA-179419	APC:Cdc20 mediated degradation of cell cycle proteins prior to satisfation of the cell cycle checkpoint	REACTOME	Hippocampus	Up-regulated	hippocampus_R-HSA-179419
122	5.9999e-05	0.00126517	12	12	0	R-HSA-180534	Vpu mediated degradation of CD4	REACTOME	Hippocampus	Up-regulated	hippocampus_R-HSA-180534
123	8.9999e-05	0.00151447	12	12	0	R-HSA-180585	Vif-mediated degradation of APOBEC3G	REACTOME	Hippocampus	Up-regulated	hippocampus_R-HSA-180585
124	0.0002	0.00221818	16	15	1	R-HSA-187577	SCF(Skp2)-mediated degradation of p27/p21	REACTOME	Hippocampus	Up-regulated	hippocampus_R-HSA-187577
125	0.01079	0.0344152	96	65	31	R-HSA-194315	Signaling by Rho GTPases	REACTOME	Hippocampus	Up-regulated	hippocampus_R-HSA-194315
126	0.0084099	0.0278289	18	14	4	R-HSA-195253	Degradation of beta-catenin by the destruction complex	REACTOME	Hippocampus	Up-regulated	hippocampus_R-HSA-195253
127	5.9999e-05	0.00126517	94	70	24	R-HSA-199991	Membrane Trafficking	REACTOME	Hippocampus	Up-regulated	hippocampus_R-HSA-199991
128	0.00069999	0.00456305	21	19	2	R-HSA-202403	TCR signaling	REACTOME	Hippocampus	Up-regulated	hippocampus_R-HSA-202403
129	0.00021	0.00227733	17	16	1	R-HSA-202424	Downstream TCR signaling	REACTOME	Hippocampus	Up-regulated	hippocampus_R-HSA-202424
130	6.9999e-05	0.00126517	11	11	0	R-HSA-211733	Regulation of activated PAK-2p34 by proteasome mediated degradation	REACTOME	Hippocampus	Up-regulated	hippocampus_R-HSA-211733
131	0.00294	0.0122626	18	15	3	R-HSA-2132295	MHC class II antigen presentation	REACTOME	Hippocampus	Up-regulated	hippocampus_R-HSA-2132295
132	0.0066899	0.0232229	10	8	2	R-HSA-2426168	Activation of gene expression by SREBF (SREBP)	REACTOME	Hippocampus	Up-regulated	hippocampus_R-HSA-2426168
133	0.00018	0.00215628	27	24	3	R-HSA-2454202	Fc epsilon receptor (FCERI) signaling	REACTOME	Hippocampus	Up-regulated	hippocampus_R-HSA-2454202
134	0.00135	0.00708387	30	25	5	R-HSA-2467813	Separation of Sister Chromatids	REACTOME	Hippocampus	Up-regulated	hippocampus_R-HSA-2467813
135	0.00176	0.0085888	41	33	8	R-HSA-2555396	Mitotic Metaphase and Anaphase	REACTOME	Hippocampus	Up-regulated	hippocampus_R-HSA-2555396
136	5e-05	0.00126517	14	14	0	R-HSA-2565942	Regulation of PLK1 Activity at G2/M Transition	REACTOME	Hippocampus	Up-regulated	hippocampus_R-HSA-2565942
137	0.00138	0.00714021	22	19	3	R-HSA-2871837	FCERI mediated NF-kB activation	REACTOME	Hippocampus	Up-regulated	hippocampus_R-HSA-2871837
138	0.0055499	0.0197672	11	11	0	R-HSA-3214841	PKMTs methylate histone lysines	REACTOME	Hippocampus	Up-regulated	hippocampus_R-HSA-3214841
139	0.01252	0.0379488	29	23	6	R-HSA-3247509	Chromatin modifying enzymes	REACTOME	Hippocampus	Up-regulated	hippocampus_R-HSA-3247509
140	0.00091999	0.00546089	14	13	1	R-HSA-3371497	HSP90 chaperone cycle for steroid hormone receptors (SHR) in the presence of ligand	REACTOME	Hippocampus	Up-regulated	hippocampus_R-HSA-3371497
141	0.00056999	0.00415157	12	11	1	R-HSA-349425	Autodegradation of the E3 ubiquitin ligase COP1	REACTOME	Hippocampus	Up-regulated	hippocampus_R-HSA-349425
142	0.00048	0.003904	12	11	1	R-HSA-350562	Regulation of ornithine decarboxylase (ODC)	REACTOME	Hippocampus	Up-regulated	hippocampus_R-HSA-350562
143	0.00229	0.0104441	14	12	2	R-HSA-351202	Metabolism of polyamines	REACTOME	Hippocampus	Up-regulated	hippocampus_R-HSA-351202
144	0.00032	0.00298222	70	54	16	R-HSA-3700989	Transcriptional Regulation by TP53	REACTOME	Hippocampus	Up-regulated	hippocampus_R-HSA-3700989
145	0.00033	0.00298222	12	12	0	R-HSA-380259	Loss of Nlp from mitotic centrosomes	REACTOME	Hippocampus	Up-regulated	hippocampus_R-HSA-380259
146	3e-05	0.00126517	17	17	0	R-HSA-380270	Recruitment of mitotic centrosome proteins and complexes	REACTOME	Hippocampus	Up-regulated	hippocampus_R-HSA-380270
147	0.00033	0.00298222	12	12	0	R-HSA-380284	Loss of proteins required for interphase microtubule organization from the centrosome	REACTOME	Hippocampus	Up-regulated	hippocampus_R-HSA-380284
148	3e-05	0.00126517	17	17	0	R-HSA-380287	Centrosome maturation	REACTOME	Hippocampus	Up-regulated	hippocampus_R-HSA-380287
149	0.00074999	0.00469225	17	16	1	R-HSA-380320	Recruitment of NuMA to mitotic centrosomes	REACTOME	Hippocampus	Up-regulated	hippocampus_R-HSA-380320
150	0.0033	0.01342	25	19	6	R-HSA-382556	ABC-family proteins mediated transport	REACTOME	Hippocampus	Up-regulated	hippocampus_R-HSA-382556
151	0.0084399	0.0278289	16	13	3	R-HSA-4086400	PCP/CE pathway	REACTOME	Hippocampus	Up-regulated	hippocampus_R-HSA-4086400
152	9.9999e-06	0.000813325	16	16	0	R-HSA-450408	AUF1 (hnRNP D0) binds and destabilizes mRNA	REACTOME	Hippocampus	Up-regulated	hippocampus_R-HSA-450408
153	9.9999e-06	0.000813325	21	20	1	R-HSA-450531	Regulation of mRNA stability by proteins that bind AU-rich elements	REACTOME	Hippocampus	Up-regulated	hippocampus_R-HSA-450531
154	9.9999e-06	0.000813325	38	34	4	R-HSA-453274	Mitotic G2-G2/M phases	REACTOME	Hippocampus	Up-regulated	hippocampus_R-HSA-453274
155	0.00099999	0.00560914	20	19	1	R-HSA-453276	Regulation of mitotic cell cycle	REACTOME	Hippocampus	Up-regulated	hippocampus_R-HSA-453276
156	0.00219	0.0101783	31	25	6	R-HSA-453279	Mitotic G1 phase and G1/S transition	REACTOME	Hippocampus	Up-regulated	hippocampus_R-HSA-453279
157	6.9999e-05	0.00126517	11	11	0	R-HSA-4608870	Asymmetric localization of PCP proteins	REACTOME	Hippocampus	Up-regulated	hippocampus_R-HSA-4608870
158	0.00033	0.00298222	12	11	1	R-HSA-4641257	Degradation of AXIN	REACTOME	Hippocampus	Up-regulated	hippocampus_R-HSA-4641257
159	0.00056999	0.00415157	12	11	1	R-HSA-4641258	Degradation of DVL	REACTOME	Hippocampus	Up-regulated	hippocampus_R-HSA-4641258
160	0.01252	0.0379488	29	23	6	R-HSA-4839726	Chromatin organization	REACTOME	Hippocampus	Up-regulated	hippocampus_R-HSA-4839726
161	0.00112	0.00614112	40	31	9	R-HSA-5357801	Programmed Cell Death	REACTOME	Hippocampus	Up-regulated	hippocampus_R-HSA-5357801
162	0.00070999	0.00456305	12	11	1	R-HSA-5358346	Hedgehog ligand biogenesis	REACTOME	Hippocampus	Up-regulated	hippocampus_R-HSA-5358346
163	0.00070999	0.00456305	12	11	1	R-HSA-5362768	Hh mutants are degraded by ERAD	REACTOME	Hippocampus	Up-regulated	hippocampus_R-HSA-5362768
164	0.0069299	0.0236489	11	11	0	R-HSA-5368286	Mitochondrial translation initiation	REACTOME	Hippocampus	Up-regulated	hippocampus_R-HSA-5368286
165	0.00457	0.0174231	12	12	0	R-HSA-5368287	Mitochondrial translation	REACTOME	Hippocampus	Up-regulated	hippocampus_R-HSA-5368287
166	0.00070999	0.00456305	12	11	1	R-HSA-5387390	Hh mutants abrogate ligand secretion	REACTOME	Hippocampus	Up-regulated	hippocampus_R-HSA-5387390
167	0.00457	0.0174231	12	12	0	R-HSA-5389840	Mitochondrial translation elongation	REACTOME	Hippocampus	Up-regulated	hippocampus_R-HSA-5389840
168	0.0069299	0.0236489	11	11	0	R-HSA-5419276	Mitochondrial translation termination	REACTOME	Hippocampus	Up-regulated	hippocampus_R-HSA-5419276
169	0.00022	0.00233391	16	15	1	R-HSA-5607761	Dectin-1 mediated noncanonical NF-kB signaling	REACTOME	Hippocampus	Up-regulated	hippocampus_R-HSA-5607761
170	0.00226	0.0104045	25	20	5	R-HSA-5607764	CLEC7A (Dectin-1) signaling	REACTOME	Hippocampus	Up-regulated	hippocampus_R-HSA-5607764
171	0.00013	0.00186588	14	13	1	R-HSA-5610780	Degradation of GLI1 by the proteasome	REACTOME	Hippocampus	Up-regulated	hippocampus_R-HSA-5610780
172	0.00071999	0.00456305	14	13	1	R-HSA-5610783	Degradation of GLI2 by the proteasome	REACTOME	Hippocampus	Up-regulated	hippocampus_R-HSA-5610783
173	0.00071999	0.00456305	14	13	1	R-HSA-5610785	GLI3 is processed to GLI3R by the proteasome	REACTOME	Hippocampus	Up-regulated	hippocampus_R-HSA-5610785
174	0.01217	0.0373519	25	19	6	R-HSA-5610787	Hedgehog 'off' state	REACTOME	Hippocampus	Up-regulated	hippocampus_R-HSA-5610787
175	0.00139	0.00714021	18	16	2	R-HSA-5619084	ABC transporter disorders	REACTOME	Hippocampus	Up-regulated	hippocampus_R-HSA-5619084
176	0.00242	0.0104877	31	25	6	R-HSA-5619115	Disorders of transmembrane transporters	REACTOME	Hippocampus	Up-regulated	hippocampus_R-HSA-5619115
177	0.00232	0.010483	29	23	6	R-HSA-5621481	C-type lectin receptors (CLRs)	REACTOME	Hippocampus	Up-regulated	hippocampus_R-HSA-5621481
178	0.0097699	0.0313986	15	13	2	R-HSA-5628897	TP53 Regulates Metabolic Genes	REACTOME	Hippocampus	Up-regulated	hippocampus_R-HSA-5628897
179	0.0067099	0.0232229	19	15	4	R-HSA-5632684	Hedgehog 'on' state	REACTOME	Hippocampus	Up-regulated	hippocampus_R-HSA-5632684
180	0.00479	0.0181203	27	22	5	R-HSA-5633007	Regulation of TP53 Activity	REACTOME	Hippocampus	Up-regulated	hippocampus_R-HSA-5633007
181	0.00019	0.00215628	15	14	1	R-HSA-5658442	Regulation of RAS by GAPs	REACTOME	Hippocampus	Up-regulated	hippocampus_R-HSA-5658442
182	0.00043	0.0036814	15	14	1	R-HSA-5676590	NIK-->noncanonical NF-kB signaling	REACTOME	Hippocampus	Up-regulated	hippocampus_R-HSA-5676590
183	0.0003	0.00298222	15	14	1	R-HSA-5678895	Defective CFTR causes cystic fibrosis	REACTOME	Hippocampus	Up-regulated	hippocampus_R-HSA-5678895
184	0.00014	0.00189778	23	20	3	R-HSA-5687128	MAPK6/MAPK4 signaling	REACTOME	Hippocampus	Up-regulated	hippocampus_R-HSA-5687128
185	0.00092999	0.00546089	40	30	10	R-HSA-5688426	Deubiquitination	REACTOME	Hippocampus	Up-regulated	hippocampus_R-HSA-5688426
186	0.00080999	0.00494019	14	13	1	R-HSA-5689603	UCH proteinases	REACTOME	Hippocampus	Up-regulated	hippocampus_R-HSA-5689603
187	0.0041	0.0161355	34	24	10	R-HSA-5689880	Ub-specific processing proteases	REACTOME	Hippocampus	Up-regulated	hippocampus_R-HSA-5689880
188	0.01211	0.0373519	18	16	2	R-HSA-5696398	Nucleotide Excision Repair	REACTOME	Hippocampus	Up-regulated	hippocampus_R-HSA-5696398
189	0.00078999	0.00487994	13	13	0	R-HSA-5696399	Global Genome Nucleotide Excision Repair (GG-NER)	REACTOME	Hippocampus	Up-regulated	hippocampus_R-HSA-5696399
190	0.00012	0.00186588	12	12	0	R-HSA-611105	Respiratory electron transport	REACTOME	Hippocampus	Up-regulated	hippocampus_R-HSA-611105
191	0.00239	0.0104877	19	17	2	R-HSA-674695	RNA Polymerase II Pre-transcription Events	REACTOME	Hippocampus	Up-regulated	hippocampus_R-HSA-674695
192	0.0091499	0.0297677	17	15	2	R-HSA-6781827	Transcription-Coupled Nucleotide Excision Repair (TC-NER)	REACTOME	Hippocampus	Up-regulated	hippocampus_R-HSA-6781827
193	0.0097799	0.0313986	17	15	2	R-HSA-6804756	Regulation of TP53 Activity through Phosphorylation	REACTOME	Hippocampus	Up-regulated	hippocampus_R-HSA-6804756
194	0.00427	0.0166701	12	11	1	R-HSA-6806834	Signaling by MET	REACTOME	Hippocampus	Up-regulated	hippocampus_R-HSA-6806834
195	0.0055499	0.0197672	30	23	7	R-HSA-6807070	PTEN Regulation	REACTOME	Hippocampus	Up-regulated	hippocampus_R-HSA-6807070
196	0.00456	0.0174231	19	17	2	R-HSA-68867	Assembly of the pre-replicative complex	REACTOME	Hippocampus	Up-regulated	hippocampus_R-HSA-68867
197	0.00064999	0.00453136	30	25	5	R-HSA-68877	Mitotic Prometaphase	REACTOME	Hippocampus	Up-regulated	hippocampus_R-HSA-68877
198	0.00176	0.0085888	41	33	8	R-HSA-68882	Mitotic Anaphase	REACTOME	Hippocampus	Up-regulated	hippocampus_R-HSA-68882
199	2e-05	0.00126517	61	51	10	R-HSA-68886	M Phase	REACTOME	Hippocampus	Up-regulated	hippocampus_R-HSA-68886
200	0.00019	0.00215628	17	16	1	R-HSA-68949	Orc1 removal from chromatin	REACTOME	Hippocampus	Up-regulated	hippocampus_R-HSA-68949
201	0.00070999	0.00456305	23	21	2	R-HSA-69002	DNA Replication Pre-Initiation	REACTOME	Hippocampus	Up-regulated	hippocampus_R-HSA-69002
202	0.00121	0.00654242	18	17	1	R-HSA-69017	CDK-mediated phosphorylation and removal of Cdc6	REACTOME	Hippocampus	Up-regulated	hippocampus_R-HSA-69017
203	0.00238	0.0104877	21	19	2	R-HSA-69052	Switching of origins to a post-replicative state	REACTOME	Hippocampus	Up-regulated	hippocampus_R-HSA-69052
204	0.00178	0.0086004	22	19	3	R-HSA-69202	Cyclin E associated events during G1/S transition	REACTOME	Hippocampus	Up-regulated	hippocampus_R-HSA-69202
205	0.00063999	0.00452631	28	24	4	R-HSA-69206	G1/S Transition	REACTOME	Hippocampus	Up-regulated	hippocampus_R-HSA-69206
206	0.00018	0.00215628	27	25	2	R-HSA-69239	Synthesis of DNA	REACTOME	Hippocampus	Up-regulated	hippocampus_R-HSA-69239
207	0.00081999	0.00494019	35	30	5	R-HSA-69242	S Phase	REACTOME	Hippocampus	Up-regulated	hippocampus_R-HSA-69242
208	9.9999e-06	0.000813325	38	34	4	R-HSA-69275	G2/M Transition	REACTOME	Hippocampus	Up-regulated	hippocampus_R-HSA-69275
209	9.9999e-06	0.000813325	89	71	18	R-HSA-69278	Cell Cycle, Mitotic	REACTOME	Hippocampus	Up-regulated	hippocampus_R-HSA-69278
210	0.00011	0.00178933	29	27	2	R-HSA-69306	DNA Replication	REACTOME	Hippocampus	Up-regulated	hippocampus_R-HSA-69306
211	0.00038	0.00331143	25	23	2	R-HSA-69481	G2/M Checkpoints	REACTOME	Hippocampus	Up-regulated	hippocampus_R-HSA-69481
212	0.00056999	0.00415157	12	11	1	R-HSA-69541	Stabilization of p53	REACTOME	Hippocampus	Up-regulated	hippocampus_R-HSA-69541
213	0.00498	0.0182725	16	13	3	R-HSA-69563	p53-Dependent G1 DNA Damage Response	REACTOME	Hippocampus	Up-regulated	hippocampus_R-HSA-69563
214	0.00498	0.0182725	16	13	3	R-HSA-69580	p53-Dependent G1/S DNA damage checkpoint	REACTOME	Hippocampus	Up-regulated	hippocampus_R-HSA-69580
215	6.9999e-05	0.00126517	11	11	0	R-HSA-69601	Ubiquitin Mediated Degradation of Phosphorylated Cdc25A	REACTOME	Hippocampus	Up-regulated	hippocampus_R-HSA-69601
216	6.9999e-05	0.00126517	11	11	0	R-HSA-69610	p53-Independent DNA Damage Response	REACTOME	Hippocampus	Up-regulated	hippocampus_R-HSA-69610
217	6.9999e-05	0.00126517	11	11	0	R-HSA-69613	p53-Independent G1/S DNA damage checkpoint	REACTOME	Hippocampus	Up-regulated	hippocampus_R-HSA-69613
218	0.00498	0.0182725	16	13	3	R-HSA-69615	G1/S DNA Damage Checkpoints	REACTOME	Hippocampus	Up-regulated	hippocampus_R-HSA-69615
219	0.00062999	0.0045211	45	37	8	R-HSA-69620	Cell Cycle Checkpoints	REACTOME	Hippocampus	Up-regulated	hippocampus_R-HSA-69620
220	0.00122	0.00654242	23	20	3	R-HSA-69656	Cyclin A:Cdk2-associated events at S phase entry	REACTOME	Hippocampus	Up-regulated	hippocampus_R-HSA-69656
221	0.01301	0.0387127	46	35	11	R-HSA-72172	mRNA Splicing	REACTOME	Hippocampus	Up-regulated	hippocampus_R-HSA-72172
222	0.016	0.0470361	56	41	15	R-HSA-72203	Processing of Capped Intron-Containing Pre-mRNA	REACTOME	Hippocampus	Up-regulated	hippocampus_R-HSA-72203
223	0.0054699	0.0197672	47	36	11	R-HSA-73894	DNA Repair	REACTOME	Hippocampus	Up-regulated	hippocampus_R-HSA-73894
224	6.9999e-05	0.00126517	11	11	0	R-HSA-75815	Ubiquitin-dependent degradation of Cyclin D	REACTOME	Hippocampus	Up-regulated	hippocampus_R-HSA-75815
225	0.01186	0.0368642	15	13	2	R-HSA-75955	RNA Polymerase II Transcription Elongation	REACTOME	Hippocampus	Up-regulated	hippocampus_R-HSA-75955
226	0.0082699	0.0276419	16	13	3	R-HSA-8852276	The role of GTSE1 in G2/M progression after G2 checkpoint	REACTOME	Hippocampus	Up-regulated	hippocampus_R-HSA-8852276
227	5.9999e-05	0.00126517	12	12	0	R-HSA-8854050	FBXL7 down-regulates AURKA during mitotic entry and in early mitosis	REACTOME	Hippocampus	Up-regulated	hippocampus_R-HSA-8854050
228	0.00033	0.00298222	12	12	0	R-HSA-8854518	AURKA Activation by TPX2	REACTOME	Hippocampus	Up-regulated	hippocampus_R-HSA-8854518
229	0.00197	0.00933359	15	13	2	R-HSA-8856828	Clathrin-mediated endocytosis	REACTOME	Hippocampus	Up-regulated	hippocampus_R-HSA-8856828
230	0.013	0.0387127	13	11	2	R-HSA-8876198	RAB GEFs exchange GTP for GDP on RABs	REACTOME	Hippocampus	Up-regulated	hippocampus_R-HSA-8876198
231	0.0062299	0.0218719	29	22	7	R-HSA-8878171	Transcriptional regulation by RUNX1	REACTOME	Hippocampus	Up-regulated	hippocampus_R-HSA-8878171
232	0.00038	0.00331143	15	14	1	R-HSA-8939236	RUNX1 regulates transcription of genes involved in differentiation of HSCs	REACTOME	Hippocampus	Up-regulated	hippocampus_R-HSA-8939236
233	5e-05	0.00126517	14	14	0	R-HSA-8939902	Regulation of RUNX2 expression and activity	REACTOME	Hippocampus	Up-regulated	hippocampus_R-HSA-8939902
234	0.0005	0.00393548	12	11	1	R-HSA-8941858	Regulation of RUNX3 expression and activity	REACTOME	Hippocampus	Up-regulated	hippocampus_R-HSA-8941858
235	0.00048	0.003904	13	12	1	R-HSA-8948751	Regulation of PTEN stability and activity	REACTOME	Hippocampus	Up-regulated	hippocampus_R-HSA-8948751
236	0.00144	0.00732	43	34	9	R-HSA-8951664	Neddylation	REACTOME	Hippocampus	Up-regulated	hippocampus_R-HSA-8951664
237	0.00125	0.00663043	28	22	6	R-HSA-8957322	Metabolism of steroids	REACTOME	Hippocampus	Up-regulated	hippocampus_R-HSA-8957322
238	0.0051299	0.018682	13	11	2	R-HSA-8986944	Transcriptional Regulation by MECP2	REACTOME	Hippocampus	Up-regulated	hippocampus_R-HSA-8986944
239	0.0005	0.00393548	14	13	1	R-HSA-9013694	Signaling by NOTCH4	REACTOME	Hippocampus	Up-regulated	hippocampus_R-HSA-9013694
240	0.00161	0.00801714	64	49	15	R-HSA-913531	Interferon Signaling	REACTOME	Hippocampus	Up-regulated	hippocampus_R-HSA-913531
241	0.01164	0.0366472	31	24	7	R-HSA-948021	Transport to the Golgi and subsequent modification	REACTOME	Hippocampus	Up-regulated	hippocampus_R-HSA-948021
242	5.9999e-05	0.00126517	12	12	0	R-HSA-9604323	Negative regulation of NOTCH4 signaling	REACTOME	Hippocampus	Up-regulated	hippocampus_R-HSA-9604323
243	0.01634	0.047748	77	57	20	R-HSA-9679506	SARS-CoV Infections	REACTOME	Hippocampus	Up-regulated	hippocampus_R-HSA-9679506
244	0.00096999	0.00556888	26	22	4	R-HSA-9705671	SARS-CoV-2 activates/modulates innate and adaptive immune responses	REACTOME	Hippocampus	Up-regulated	hippocampus_R-HSA-9705671
245	0.0074199	0.0249718	35	27	8	R-HSA-9705683	SARS-CoV-2-host interactions	REACTOME	Hippocampus	Up-regulated	hippocampus_R-HSA-9705683
246	0.01314	0.0388625	12	11	1	R-HSA-9706574	RHOBTB GTPase Cycle	REACTOME	Hippocampus	Up-regulated	hippocampus_R-HSA-9706574
247	0.0070699	0.0239591	38	29	9	R-HSA-9711123	Cellular response to chemical stress	REACTOME	Hippocampus	Up-regulated	hippocampus_R-HSA-9711123
248	0.0090199	0.0295417	99	67	32	R-HSA-9716542	Signaling by Rho GTPases, Miro GTPases and RHOBTB3	REACTOME	Hippocampus	Up-regulated	hippocampus_R-HSA-9716542
249	0.00303	0.0125308	27	22	5	R-HSA-9755511	KEAP1-NFE2L2 pathway	REACTOME	Hippocampus	Up-regulated	hippocampus_R-HSA-9755511
250	0.00237	0.0104877	17	15	2	R-HSA-9758941	Gastrulation	REACTOME	Hippocampus	Up-regulated	hippocampus_R-HSA-9758941
251	0.00209	0.00980692	21	17	4	R-HSA-9759194	Nuclear events mediated by NFE2L2	REACTOME	Hippocampus	Up-regulated	hippocampus_R-HSA-9759194
252	5.9999e-05	0.00126517	12	12	0	R-HSA-9762114	GSK3B and BTRC:CUL1-mediated-degradation of NFE2L2	REACTOME	Hippocampus	Up-regulated	hippocampus_R-HSA-9762114
253	0.0003	0.00298222	13	13	0	R-HSA-9793380	Formation of paraxial mesoderm	REACTOME	Hippocampus	Up-regulated	hippocampus_R-HSA-9793380
254	0.0003	0.00298222	13	13	0	R-HSA-9824272	Somitogenesis	REACTOME	Hippocampus	Up-regulated	hippocampus_R-HSA-9824272
255	0.00093999	0.00546089	60	47	13	R-HSA-983168	Antigen processing: Ubiquitination & Proteasome degradation	REACTOME	Hippocampus	Up-regulated	hippocampus_R-HSA-983168
256	0.00014	0.00189778	78	62	16	R-HSA-983169	Class I MHC mediated antigen processing & presentation	REACTOME	Hippocampus	Up-regulated	hippocampus_R-HSA-983169
257	0.01157	0.0366472	17	14	3	R-HSA-9833482	PKR-mediated signaling	REACTOME	Hippocampus	Up-regulated	hippocampus_R-HSA-9833482
258	9.9999e-06	0.000813325	18	18	0	R-HSA-983705	Signaling by the B Cell Receptor (BCR)	REACTOME	Hippocampus	Up-regulated	hippocampus_R-HSA-983705
259	0.00385	0.0285712	35	29	6	R-HSA-1168372	Downstream signaling events of B Cell Receptor (BCR)	REACTOME	Hypothalamus	Up-regulated	Hypothalamus_R-HSA-1168372
260	0.00162	0.016241	31	27	4	R-HSA-1169091	Activation of NF-kappaB in B cells	REACTOME	Hypothalamus	Up-regulated	Hypothalamus_R-HSA-1169091
261	0.00386	0.0285712	43	32	11	R-HSA-1169410	Antiviral mechanism by IFN-stimulated genes	REACTOME	Hypothalamus	Up-regulated	Hypothalamus_R-HSA-1169410
262	0.00261	0.0217592	26	22	4	R-HSA-1234174	Cellular response to hypoxia	REACTOME	Hypothalamus	Up-regulated	Hypothalamus_R-HSA-1234174
263	0.00146	0.0150171	23	20	3	R-HSA-1234176	Oxygen-dependent proline hydroxylation of Hypoxia-inducible Factor Alpha	REACTOME	Hypothalamus	Up-regulated	Hypothalamus_R-HSA-1234176
264	2e-05	0.00176	42	36	6	R-HSA-1236974	ER-Phagosome pathway	REACTOME	Hypothalamus	Up-regulated	Hypothalamus_R-HSA-1236974
265	9.9999e-06	0.00176	48	41	7	R-HSA-1236975	Antigen processing-Cross presentation	REACTOME	Hypothalamus	Up-regulated	Hypothalamus_R-HSA-1236975
266	0.00049	0.00669103	18	17	1	R-HSA-1236978	Cross-presentation of soluble exogenous antigens (endosomes)	REACTOME	Hypothalamus	Up-regulated	Hypothalamus_R-HSA-1236978
267	0.0051499	0.0351614	24	18	6	R-HSA-1268020	Mitochondrial protein import	REACTOME	Hypothalamus	Up-regulated	Hypothalamus_R-HSA-1268020
268	0.00012	0.0038016	65	46	19	R-HSA-1428517	The citric acid (TCA) cycle and respiratory electron transport	REACTOME	Hypothalamus	Up-regulated	Hypothalamus_R-HSA-1428517
269	0.0069699	0.0421386	29	22	7	R-HSA-15869	Metabolism of nucleotides	REACTOME	Hypothalamus	Up-regulated	Hypothalamus_R-HSA-15869
270	0.00237	0.0199685	60	42	18	R-HSA-162587	HIV Life Cycle	REACTOME	Hypothalamus	Up-regulated	Hypothalamus_R-HSA-162587
271	0.00184	0.0173308	11	10	1	R-HSA-162588	Budding and maturation of HIV virion	REACTOME	Hypothalamus	Up-regulated	Hypothalamus_R-HSA-162588
272	9.9999e-06	0.00176	90	69	21	R-HSA-162906	HIV Infection	REACTOME	Hypothalamus	Up-regulated	Hypothalamus_R-HSA-162906
273	0.00013	0.00381333	50	40	10	R-HSA-162909	Host Interactions of HIV factors	REACTOME	Hypothalamus	Up-regulated	Hypothalamus_R-HSA-162909
274	0.00023	0.00471429	45	33	12	R-HSA-163200	Respiratory electron transport, ATP synthesis by chemiosmotic coupling, and heat production by uncoupling proteins.	REACTOME	Hypothalamus	Up-regulated	Hypothalamus_R-HSA-163200
275	0.0003	0.00495	21	19	2	R-HSA-169911	Regulation of Apoptosis	REACTOME	Hypothalamus	Up-regulated	Hypothalamus_R-HSA-169911
276	0.00027	0.00486	22	20	2	R-HSA-174084	Autodegradation of Cdh1 by Cdh1:APC/C	REACTOME	Hypothalamus	Up-regulated	Hypothalamus_R-HSA-174084
277	5e-05	0.00279525	23	22	1	R-HSA-174113	SCF-beta-TrCP mediated degradation of Emi1	REACTOME	Hypothalamus	Up-regulated	Hypothalamus_R-HSA-174113
278	0.00029	0.00488681	32	28	4	R-HSA-174143	APC/C-mediated degradation of cell cycle proteins	REACTOME	Hypothalamus	Up-regulated	Hypothalamus_R-HSA-174143
279	0.00012	0.0038016	24	22	2	R-HSA-174154	APC/C:Cdc20 mediated degradation of Securin	REACTOME	Hypothalamus	Up-regulated	Hypothalamus_R-HSA-174154
280	0.00029	0.00488681	26	23	3	R-HSA-174178	APC/C:Cdh1 mediated degradation of Cdc20 and other APC/C:Cdh1 targeted proteins in late mitosis/early G1	REACTOME	Hypothalamus	Up-regulated	Hypothalamus_R-HSA-174178
281	0.00022	0.00470919	24	22	2	R-HSA-174184	Cdc20:Phospho-APC/C mediated degradation of Cyclin A	REACTOME	Hypothalamus	Up-regulated	Hypothalamus_R-HSA-174184
282	0.00072999	0.00862914	30	26	4	R-HSA-176408	Regulation of APC/C activators between G1/S and early anaphase	REACTOME	Hypothalamus	Up-regulated	Hypothalamus_R-HSA-176408
283	6.9999e-05	0.00307996	25	23	2	R-HSA-176409	APC/C:Cdc20 mediated degradation of mitotic proteins	REACTOME	Hypothalamus	Up-regulated	Hypothalamus_R-HSA-176409
284	0.00069999	0.00851988	26	23	3	R-HSA-176814	Activation of APC/C and APC/C:Cdc20 mediated degradation of mitotic proteins	REACTOME	Hypothalamus	Up-regulated	Hypothalamus_R-HSA-176814
285	0.00022	0.00470919	24	22	2	R-HSA-179419	APC:Cdc20 mediated degradation of cell cycle proteins prior to satisfation of the cell cycle checkpoint	REACTOME	Hypothalamus	Up-regulated	Hypothalamus_R-HSA-179419
286	0.00018	0.00442588	21	20	1	R-HSA-180534	Vpu mediated degradation of CD4	REACTOME	Hypothalamus	Up-regulated	Hypothalamus_R-HSA-180534
287	5.9999e-05	0.00279525	21	20	1	R-HSA-180585	Vif-mediated degradation of APOBEC3G	REACTOME	Hypothalamus	Up-regulated	Hypothalamus_R-HSA-180585
288	0.0062599	0.0396627	25	21	4	R-HSA-187577	SCF(Skp2)-mediated degradation of p27/p21	REACTOME	Hypothalamus	Up-regulated	Hypothalamus_R-HSA-187577
289	0.00085999	0.00987119	26	23	3	R-HSA-195253	Degradation of beta-catenin by the destruction complex	REACTOME	Hypothalamus	Up-regulated	Hypothalamus_R-HSA-195253
290	0.00080999	0.009434	10	9	1	R-HSA-196071	Metabolism of steroid hormones	REACTOME	Hypothalamus	Up-regulated	Hypothalamus_R-HSA-196071
291	0.00342	0.0262975	38	31	7	R-HSA-202424	Downstream TCR signaling	REACTOME	Hypothalamus	Up-regulated	Hypothalamus_R-HSA-202424
292	9.9999e-05	0.00359996	20	19	1	R-HSA-211733	Regulation of activated PAK-2p34 by proteasome mediated degradation	REACTOME	Hypothalamus	Up-regulated	Hypothalamus_R-HSA-211733
293	4e-05	0.00243692	50	42	8	R-HSA-2467813	Separation of Sister Chromatids	REACTOME	Hypothalamus	Up-regulated	Hypothalamus_R-HSA-2467813
294	9.9999e-06	0.00176	68	55	13	R-HSA-2555396	Mitotic Metaphase and Anaphase	REACTOME	Hypothalamus	Up-regulated	Hypothalamus_R-HSA-2555396
295	0.00093999	0.0104855	39	32	7	R-HSA-2871837	FCERI mediated NF-kB activation	REACTOME	Hypothalamus	Up-regulated	Hypothalamus_R-HSA-2871837
296	7.9999e-05	0.00316796	20	19	1	R-HSA-349425	Autodegradation of the E3 ubiquitin ligase COP1	REACTOME	Hypothalamus	Up-regulated	Hypothalamus_R-HSA-349425
297	0.00295	0.0238408	19	17	2	R-HSA-350562	Regulation of ornithine decarboxylase (ODC)	REACTOME	Hypothalamus	Up-regulated	Hypothalamus_R-HSA-350562
298	0.00232	0.0197574	37	29	8	R-HSA-382556	ABC-family proteins mediated transport	REACTOME	Hypothalamus	Up-regulated	Hypothalamus_R-HSA-382556
299	0.0057999	0.0388073	34	26	8	R-HSA-4086400	PCP/CE pathway	REACTOME	Hypothalamus	Up-regulated	Hypothalamus_R-HSA-4086400
300	0.00065999	0.00829702	14	13	1	R-HSA-427413	NoRC negatively regulates rRNA expression	REACTOME	Hypothalamus	Up-regulated	Hypothalamus_R-HSA-427413
301	0.0063799	0.0397865	66	48	18	R-HSA-446652	Interleukin-1 family signaling	REACTOME	Hypothalamus	Up-regulated	Hypothalamus_R-HSA-446652
302	0.0071099	0.0426594	24	20	4	R-HSA-447115	Interleukin-12 family signaling	REACTOME	Hypothalamus	Up-regulated	Hypothalamus_R-HSA-447115
303	5.9999e-05	0.00279525	23	22	1	R-HSA-450408	AUF1 (hnRNP D0) binds and destabilizes mRNA	REACTOME	Hypothalamus	Up-regulated	Hypothalamus_R-HSA-450408
304	0.00311	0.0246226	35	28	7	R-HSA-450531	Regulation of mRNA stability by proteins that bind AU-rich elements	REACTOME	Hypothalamus	Up-regulated	Hypothalamus_R-HSA-450531
305	0.00425	0.0300536	61	43	18	R-HSA-453274	Mitotic G2-G2/M phases	REACTOME	Hypothalamus	Up-regulated	Hypothalamus_R-HSA-453274
306	0.00029	0.00488681	32	28	4	R-HSA-453276	Regulation of mitotic cell cycle	REACTOME	Hypothalamus	Up-regulated	Hypothalamus_R-HSA-453276
307	0.00144	0.0150171	52	40	12	R-HSA-453279	Mitotic G1 phase and G1/S transition	REACTOME	Hypothalamus	Up-regulated	Hypothalamus_R-HSA-453279
308	0.0068599	0.0417926	23	19	4	R-HSA-4608870	Asymmetric localization of PCP proteins	REACTOME	Hypothalamus	Up-regulated	Hypothalamus_R-HSA-4608870
309	0.00025	0.00471429	19	18	1	R-HSA-4641257	Degradation of AXIN	REACTOME	Hypothalamus	Up-regulated	Hypothalamus_R-HSA-4641257
310	0.0061999	0.0395994	22	18	4	R-HSA-4641258	Degradation of DVL	REACTOME	Hypothalamus	Up-regulated	Hypothalamus_R-HSA-4641258
311	0.00051999	0.00686387	16	15	1	R-HSA-5250941	Negative epigenetic regulation of rRNA expression	REACTOME	Hypothalamus	Up-regulated	Hypothalamus_R-HSA-5250941
312	0.00049	0.00669103	21	19	2	R-HSA-5358346	Hedgehog ligand biogenesis	REACTOME	Hypothalamus	Up-regulated	Hypothalamus_R-HSA-5358346
313	0.00025	0.00471429	42	33	9	R-HSA-5358351	Signaling by Hedgehog	REACTOME	Hypothalamus	Up-regulated	Hypothalamus_R-HSA-5358351
314	0.00049	0.00669103	21	19	2	R-HSA-5362768	Hh mutants are degraded by ERAD	REACTOME	Hypothalamus	Up-regulated	Hypothalamus_R-HSA-5362768
315	2e-05	0.00176	38	29	9	R-HSA-5368286	Mitochondrial translation initiation	REACTOME	Hypothalamus	Up-regulated	Hypothalamus_R-HSA-5368286
316	2e-05	0.00176	39	30	9	R-HSA-5368287	Mitochondrial translation	REACTOME	Hypothalamus	Up-regulated	Hypothalamus_R-HSA-5368287
317	0.00049	0.00669103	21	19	2	R-HSA-5387390	Hh mutants abrogate ligand secretion	REACTOME	Hypothalamus	Up-regulated	Hypothalamus_R-HSA-5387390
318	2e-05	0.00176	39	30	9	R-HSA-5389840	Mitochondrial translation elongation	REACTOME	Hypothalamus	Up-regulated	Hypothalamus_R-HSA-5389840
319	2e-05	0.00176	38	29	9	R-HSA-5419276	Mitochondrial translation termination	REACTOME	Hypothalamus	Up-regulated	Hypothalamus_R-HSA-5419276
320	0.0055099	0.0372978	11	9	2	R-HSA-5602498	MyD88 deficiency (TLR2/4)	REACTOME	Hypothalamus	Up-regulated	Hypothalamus_R-HSA-5602498
321	0.00415	0.0300536	12	10	2	R-HSA-5603041	IRAK4 deficiency (TLR2/4)	REACTOME	Hypothalamus	Up-regulated	Hypothalamus_R-HSA-5603041
322	0.00197	0.0181423	28	24	4	R-HSA-5607761	Dectin-1 mediated noncanonical NF-kB signaling	REACTOME	Hypothalamus	Up-regulated	Hypothalamus_R-HSA-5607761
323	0.0063199	0.0397251	44	34	10	R-HSA-5607764	CLEC7A (Dectin-1) signaling	REACTOME	Hypothalamus	Up-regulated	Hypothalamus_R-HSA-5607764
324	4e-05	0.00243692	25	23	2	R-HSA-5610780	Degradation of GLI1 by the proteasome	REACTOME	Hypothalamus	Up-regulated	Hypothalamus_R-HSA-5610780
325	0.00019	0.00442588	24	22	2	R-HSA-5610783	Degradation of GLI2 by the proteasome	REACTOME	Hypothalamus	Up-regulated	Hypothalamus_R-HSA-5610783
326	0.00019	0.00442588	24	22	2	R-HSA-5610785	GLI3 is processed to GLI3R by the proteasome	REACTOME	Hypothalamus	Up-regulated	Hypothalamus_R-HSA-5610785
327	0.00036	0.00581878	35	29	6	R-HSA-5610787	Hedgehog 'off' state	REACTOME	Hypothalamus	Up-regulated	Hypothalamus_R-HSA-5610787
328	8.9999e-05	0.00339425	28	24	4	R-HSA-5632684	Hedgehog 'on' state	REACTOME	Hypothalamus	Up-regulated	Hypothalamus_R-HSA-5632684
329	0.00016	0.004224	21	20	1	R-HSA-5658442	Regulation of RAS by GAPs	REACTOME	Hypothalamus	Up-regulated	Hypothalamus_R-HSA-5658442
330	0.00482	0.0337827	10	8	2	R-HSA-5668599	RHO GTPases Activate NADPH Oxidases	REACTOME	Hypothalamus	Up-regulated	Hypothalamus_R-HSA-5668599
331	0.00051999	0.00686387	27	24	3	R-HSA-5676590	NIK-->noncanonical NF-kB signaling	REACTOME	Hypothalamus	Up-regulated	Hypothalamus_R-HSA-5676590
332	0.00153	0.0155354	24	21	3	R-HSA-5678895	Defective CFTR causes cystic fibrosis	REACTOME	Hypothalamus	Up-regulated	Hypothalamus_R-HSA-5678895
333	0.00012	0.0038016	32	28	4	R-HSA-5689603	UCH proteinases	REACTOME	Hypothalamus	Up-regulated	Hypothalamus_R-HSA-5689603
334	0.0079199	0.04618	57	41	16	R-HSA-5689880	Ub-specific processing proteases	REACTOME	Hypothalamus	Up-regulated	Hypothalamus_R-HSA-5689880
335	0.0033	0.0256235	41	29	12	R-HSA-5693532	DNA Double-Strand Break Repair	REACTOME	Hypothalamus	Up-regulated	Hypothalamus_R-HSA-5693532
336	0.0082299	0.0472325	30	22	8	R-HSA-5693538	Homology Directed Repair	REACTOME	Hypothalamus	Up-regulated	Hypothalamus_R-HSA-5693538
337	0.00211	0.0187766	13	11	2	R-HSA-5696394	DNA Damage Recognition in GG-NER	REACTOME	Hypothalamus	Up-regulated	Hypothalamus_R-HSA-5696394
338	0.00014	0.00396	34	27	7	R-HSA-5696398	Nucleotide Excision Repair	REACTOME	Hypothalamus	Up-regulated	Hypothalamus_R-HSA-5696398
339	0.00204	0.018571	26	20	6	R-HSA-5696399	Global Genome Nucleotide Excision Repair (GG-NER)	REACTOME	Hypothalamus	Up-regulated	Hypothalamus_R-HSA-5696399
340	0.00018	0.00442588	44	33	11	R-HSA-611105	Respiratory electron transport	REACTOME	Hypothalamus	Up-regulated	Hypothalamus_R-HSA-611105
341	0.00404	0.0296267	20	16	4	R-HSA-6781823	Formation of TC-NER Pre-Incision Complex	REACTOME	Hypothalamus	Up-regulated	Hypothalamus_R-HSA-6781823
342	0.00171	0.01672	27	21	6	R-HSA-6781827	Transcription-Coupled Nucleotide Excision Repair (TC-NER)	REACTOME	Hypothalamus	Up-regulated	Hypothalamus_R-HSA-6781827
343	0.00382	0.0285712	23	18	5	R-HSA-6782135	Dual incision in TC-NER	REACTOME	Hypothalamus	Up-regulated	Hypothalamus_R-HSA-6782135
344	0.00208	0.01872	24	19	5	R-HSA-6782210	Gap-filling DNA repair synthesis and ligation in TC-NER	REACTOME	Hypothalamus	Up-regulated	Hypothalamus_R-HSA-6782210
345	0.00070999	0.00851988	26	20	6	R-HSA-6799198	Complex I biogenesis	REACTOME	Hypothalamus	Up-regulated	Hypothalamus_R-HSA-6799198
346	0.00059999	0.00779003	29	25	4	R-HSA-68867	Assembly of the pre-replicative complex	REACTOME	Hypothalamus	Up-regulated	Hypothalamus_R-HSA-68867
347	3e-05	0.00216	67	54	13	R-HSA-68882	Mitotic Anaphase	REACTOME	Hypothalamus	Up-regulated	Hypothalamus_R-HSA-68882
348	0.00070999	0.00851988	28	25	3	R-HSA-68949	Orc1 removal from chromatin	REACTOME	Hypothalamus	Up-regulated	Hypothalamus_R-HSA-68949
349	0.00286	0.0233518	32	26	6	R-HSA-69002	DNA Replication Pre-Initiation	REACTOME	Hypothalamus	Up-regulated	Hypothalamus_R-HSA-69002
350	0.00093999	0.0104855	26	23	3	R-HSA-69017	CDK-mediated phosphorylation and removal of Cdc6	REACTOME	Hypothalamus	Up-regulated	Hypothalamus_R-HSA-69017
351	0.00043	0.00642566	33	29	4	R-HSA-69052	Switching of origins to a post-replicative state	REACTOME	Hypothalamus	Up-regulated	Hypothalamus_R-HSA-69052
352	0.0058799	0.0388073	37	28	9	R-HSA-69202	Cyclin E associated events during G1/S transition	REACTOME	Hypothalamus	Up-regulated	Hypothalamus_R-HSA-69202
353	0.00492	0.0341811	49	37	12	R-HSA-69206	G1/S Transition	REACTOME	Hypothalamus	Up-regulated	Hypothalamus_R-HSA-69206
354	0.00027	0.00486	41	35	6	R-HSA-69239	Synthesis of DNA	REACTOME	Hypothalamus	Up-regulated	Hypothalamus_R-HSA-69239
355	0.00015	0.00409655	59	46	13	R-HSA-69242	S Phase	REACTOME	Hypothalamus	Up-regulated	Hypothalamus_R-HSA-69242
356	0.00425	0.0300536	61	43	18	R-HSA-69275	G2/M Transition	REACTOME	Hypothalamus	Up-regulated	Hypothalamus_R-HSA-69275
357	0.0002	0.00452571	43	36	7	R-HSA-69306	DNA Replication	REACTOME	Hypothalamus	Up-regulated	Hypothalamus_R-HSA-69306
358	0.00137	0.0146627	38	30	8	R-HSA-69481	G2/M Checkpoints	REACTOME	Hypothalamus	Up-regulated	Hypothalamus_R-HSA-69481
359	0.00185	0.0173308	22	19	3	R-HSA-69541	Stabilization of p53	REACTOME	Hypothalamus	Up-regulated	Hypothalamus_R-HSA-69541
360	0.00041	0.00624462	20	18	2	R-HSA-69601	Ubiquitin Mediated Degradation of Phosphorylated Cdc25A	REACTOME	Hypothalamus	Up-regulated	Hypothalamus_R-HSA-69601
361	0.00041	0.00624462	20	18	2	R-HSA-69610	p53-Independent DNA Damage Response	REACTOME	Hypothalamus	Up-regulated	Hypothalamus_R-HSA-69610
362	0.00041	0.00624462	20	18	2	R-HSA-69613	p53-Independent G1/S DNA damage checkpoint	REACTOME	Hypothalamus	Up-regulated	Hypothalamus_R-HSA-69613
363	0.0023	0.0197574	69	51	18	R-HSA-69620	Cell Cycle Checkpoints	REACTOME	Hypothalamus	Up-regulated	Hypothalamus_R-HSA-69620
364	0.0058799	0.0388073	37	28	9	R-HSA-69656	Cyclin A:Cdk2-associated events at S phase entry	REACTOME	Hypothalamus	Up-regulated	Hypothalamus_R-HSA-69656
365	0.00024	0.00471429	95	68	27	R-HSA-72163	mRNA Splicing - Major Pathway	REACTOME	Hypothalamus	Up-regulated	Hypothalamus_R-HSA-72163
366	0.00046	0.00669103	97	68	29	R-HSA-72172	mRNA Splicing	REACTOME	Hypothalamus	Up-regulated	Hypothalamus_R-HSA-72172
367	0.0072399	0.0431128	37	27	10	R-HSA-72306	tRNA processing	REACTOME	Hypothalamus	Up-regulated	Hypothalamus_R-HSA-72306
368	2e-05	0.00176	80	60	20	R-HSA-72766	Translation	REACTOME	Hypothalamus	Up-regulated	Hypothalamus_R-HSA-72766
369	0.00127	0.0137786	12	11	1	R-HSA-73772	RNA Polymerase I Promoter Escape	REACTOME	Hypothalamus	Up-regulated	Hypothalamus_R-HSA-73772
370	0.00284	0.0233518	11	10	1	R-HSA-73863	RNA Polymerase I Transcription Termination	REACTOME	Hypothalamus	Up-regulated	Hypothalamus_R-HSA-73863
371	0.00314	0.0246226	31	25	6	R-HSA-73886	Chromosome Maintenance	REACTOME	Hypothalamus	Up-regulated	Hypothalamus_R-HSA-73886
372	3e-05	0.00216	83	63	20	R-HSA-73894	DNA Repair	REACTOME	Hypothalamus	Up-regulated	Hypothalamus_R-HSA-73894
373	0.00025	0.00471429	19	18	1	R-HSA-75815	Ubiquitin-dependent degradation of Cyclin D	REACTOME	Hypothalamus	Up-regulated	Hypothalamus_R-HSA-75815
374	0.00186	0.0173308	14	13	1	R-HSA-76061	RNA Polymerase III Transcription Initiation From Type 1 Promoter	REACTOME	Hypothalamus	Up-regulated	Hypothalamus_R-HSA-76061
375	0.00186	0.0173308	14	13	1	R-HSA-76066	RNA Polymerase III Transcription Initiation From Type 2 Promoter	REACTOME	Hypothalamus	Up-regulated	Hypothalamus_R-HSA-76066
376	0.00228	0.0197574	25	21	4	R-HSA-8852276	The role of GTSE1 in G2/M progression after G2 checkpoint	REACTOME	Hypothalamus	Up-regulated	Hypothalamus_R-HSA-8852276
377	7.9999e-05	0.00316796	21	20	1	R-HSA-8854050	FBXL7 down-regulates AURKA during mitotic entry and in early mitosis	REACTOME	Hypothalamus	Up-regulated	Hypothalamus_R-HSA-8854050
378	0.0079299	0.04618	38	28	10	R-HSA-8878166	Transcriptional regulation by RUNX2	REACTOME	Hypothalamus	Up-regulated	Hypothalamus_R-HSA-8878166
379	0.00106	0.01166	27	23	4	R-HSA-8939236	RUNX1 regulates transcription of genes involved in differentiation of HSCs	REACTOME	Hypothalamus	Up-regulated	Hypothalamus_R-HSA-8939236
380	5.9999e-05	0.00279525	27	24	3	R-HSA-8939902	Regulation of RUNX2 expression and activity	REACTOME	Hypothalamus	Up-regulated	Hypothalamus_R-HSA-8939902
381	0.0050299	0.0346407	20	17	3	R-HSA-8941858	Regulation of RUNX3 expression and activity	REACTOME	Hypothalamus	Up-regulated	Hypothalamus_R-HSA-8941858
382	0.00419	0.0300536	24	20	4	R-HSA-8948751	Regulation of PTEN stability and activity	REACTOME	Hypothalamus	Up-regulated	Hypothalamus_R-HSA-8948751
383	0.0059899	0.0390151	34	27	7	R-HSA-9010553	Regulation of expression of SLITs and ROBOs	REACTOME	Hypothalamus	Up-regulated	Hypothalamus_R-HSA-9010553
384	0.0068099	0.0417926	88	60	28	R-HSA-913531	Interferon Signaling	REACTOME	Hypothalamus	Up-regulated	Hypothalamus_R-HSA-913531
385	0.00145	0.0150171	10	9	1	R-HSA-917729	Endosomal Sorting Complex Required For Transport (ESCRT)	REACTOME	Hypothalamus	Up-regulated	Hypothalamus_R-HSA-917729
386	0.0061599	0.0395994	14	13	1	R-HSA-937041	IKK complex recruitment mediated by RIP1	REACTOME	Hypothalamus	Up-regulated	Hypothalamus_R-HSA-937041
387	0.0066499	0.0411463	13	12	1	R-HSA-937072	TRAF6-mediated induction of TAK1 complex within TLR4 complex	REACTOME	Hypothalamus	Up-regulated	Hypothalamus_R-HSA-937072
388	0.00013	0.00381333	20	19	1	R-HSA-9604323	Negative regulation of NOTCH4 signaling	REACTOME	Hypothalamus	Up-regulated	Hypothalamus_R-HSA-9604323
389	0.00306	0.02448	52	37	15	R-HSA-9609507	Protein localization	REACTOME	Hypothalamus	Up-regulated	Hypothalamus_R-HSA-9609507
390	0.0074299	0.043914	44	31	13	R-HSA-9612973	Autophagy	REACTOME	Hypothalamus	Up-regulated	Hypothalamus_R-HSA-9612973
391	0.00367	0.0279485	18	15	3	R-HSA-9639288	Amino acids regulate mTORC1	REACTOME	Hypothalamus	Up-regulated	Hypothalamus_R-HSA-9639288
392	0.00218	0.019184	74	51	23	R-HSA-9711123	Cellular response to chemical stress	REACTOME	Hypothalamus	Up-regulated	Hypothalamus_R-HSA-9711123
393	0.0060099	0.0390151	12	11	1	R-HSA-975163	IRAK2 mediated activation of TAK1 complex upon TLR7/8 or 9 stimulation	REACTOME	Hypothalamus	Up-regulated	Hypothalamus_R-HSA-975163
394	0.0017	0.01672	36	28	8	R-HSA-9759194	Nuclear events mediated by NFE2L2	REACTOME	Hypothalamus	Up-regulated	Hypothalamus_R-HSA-9759194
395	0.00065999	0.00829702	22	20	2	R-HSA-9762114	GSK3B and BTRC:CUL1-mediated-degradation of NFE2L2	REACTOME	Hypothalamus	Up-regulated	Hypothalamus_R-HSA-9762114
396	0.0080999	0.0468257	21	17	4	R-HSA-9824272	Somitogenesis	REACTOME	Hypothalamus	Up-regulated	Hypothalamus_R-HSA-9824272
397	0.0033	0.0401167	55	44	11	R-HSA-1169408	ISG15 antiviral mechanism	REACTOME	Nucleus_accumbens_basal_ganglia	Up-regulated	Nucleus_accumbens_basal_ganglia_R-HSA-1169408
398	0.00263	0.0351243	92	69	23	R-HSA-1169410	Antiviral mechanism by IFN-stimulated genes	REACTOME	Nucleus_accumbens_basal_ganglia	Up-regulated	Nucleus_accumbens_basal_ganglia_R-HSA-1169410
399	0.00242	0.0351135	59	45	14	R-HSA-1236975	Antigen processing-Cross presentation	REACTOME	Nucleus_accumbens_basal_ganglia	Up-regulated	Nucleus_accumbens_basal_ganglia_R-HSA-1236975
400	0.00298	0.0381894	45	35	10	R-HSA-141424	Amplification of signal from the kinetochores	REACTOME	Nucleus_accumbens_basal_ganglia	Up-regulated	Nucleus_accumbens_basal_ganglia_R-HSA-141424
401	0.00298	0.0381894	45	35	10	R-HSA-141444	Amplification of signal from unattached kinetochores via a MAD2 inhibitory signal	REACTOME	Nucleus_accumbens_basal_ganglia	Up-regulated	Nucleus_accumbens_basal_ganglia_R-HSA-141444
402	0.00356	0.0415333	29	24	5	R-HSA-159231	Transport of Mature mRNA Derived from an Intronless Transcript	REACTOME	Nucleus_accumbens_basal_ganglia	Up-regulated	Nucleus_accumbens_basal_ganglia_R-HSA-159231
403	0.00356	0.0415333	29	24	5	R-HSA-159234	Transport of Mature mRNAs Derived from Intronless Transcripts	REACTOME	Nucleus_accumbens_basal_ganglia	Up-regulated	Nucleus_accumbens_basal_ganglia_R-HSA-159234
404	0.00071999	0.0217923	50	43	7	R-HSA-159236	Transport of Mature mRNA derived from an Intron-Containing Transcript	REACTOME	Nucleus_accumbens_basal_ganglia	Up-regulated	Nucleus_accumbens_basal_ganglia_R-HSA-159236
405	0.00016	0.0135333	79	61	18	R-HSA-162909	Host Interactions of HIV factors	REACTOME	Nucleus_accumbens_basal_ganglia	Up-regulated	Nucleus_accumbens_basal_ganglia_R-HSA-162909
406	0.00429	0.0463229	87	63	24	R-HSA-1632852	Macroautophagy	REACTOME	Nucleus_accumbens_basal_ganglia	Up-regulated	Nucleus_accumbens_basal_ganglia_R-HSA-1632852
407	0.00078999	0.0219521	26	23	3	R-HSA-165054	Rev-mediated nuclear export of HIV RNA	REACTOME	Nucleus_accumbens_basal_ganglia	Up-regulated	Nucleus_accumbens_basal_ganglia_R-HSA-165054
408	0.00332	0.0401167	10	9	1	R-HSA-1660517	Synthesis of PIPs at the late endosome membrane	REACTOME	Nucleus_accumbens_basal_ganglia	Up-regulated	Nucleus_accumbens_basal_ganglia_R-HSA-1660517
409	0.00058999	0.0216997	27	24	3	R-HSA-166658	Complement cascade	REACTOME	Nucleus_accumbens_basal_ganglia	Up-regulated	Nucleus_accumbens_basal_ganglia_R-HSA-166658
410	0.00091999	0.0219521	15	15	0	R-HSA-166663	Initial triggering of complement	REACTOME	Nucleus_accumbens_basal_ganglia	Up-regulated	Nucleus_accumbens_basal_ganglia_R-HSA-166663
411	0.00039	0.01885	24	23	1	R-HSA-168271	Transport of Ribonucleoproteins into the Host Nucleus	REACTOME	Nucleus_accumbens_basal_ganglia	Up-regulated	Nucleus_accumbens_basal_ganglia_R-HSA-168271
412	0.00039	0.01885	29	27	2	R-HSA-168276	NS1 Mediated Effects on Host Pathways	REACTOME	Nucleus_accumbens_basal_ganglia	Up-regulated	Nucleus_accumbens_basal_ganglia_R-HSA-168276
413	0.00132	0.0257654	23	21	2	R-HSA-168333	NEP/NS2 Interacts with the Cellular Export Machinery	REACTOME	Nucleus_accumbens_basal_ganglia	Up-regulated	Nucleus_accumbens_basal_ganglia_R-HSA-168333
414	0.00118	0.0234843	23	21	2	R-HSA-170822	Regulation of Glucokinase by Glucokinase Regulatory Protein	REACTOME	Nucleus_accumbens_basal_ganglia	Up-regulated	Nucleus_accumbens_basal_ganglia_R-HSA-170822
415	0.00245	0.0351135	48	36	12	R-HSA-174143	APC/C-mediated degradation of cell cycle proteins	REACTOME	Nucleus_accumbens_basal_ganglia	Up-regulated	Nucleus_accumbens_basal_ganglia_R-HSA-174143
416	0.00224	0.0351135	40	31	9	R-HSA-174154	APC/C:Cdc20 mediated degradation of Securin	REACTOME	Nucleus_accumbens_basal_ganglia	Up-regulated	Nucleus_accumbens_basal_ganglia_R-HSA-174154
417	0.00322	0.0398573	43	33	10	R-HSA-174178	APC/C:Cdh1 mediated degradation of Cdc20 and other APC/C:Cdh1 targeted proteins in late mitosis/early G1	REACTOME	Nucleus_accumbens_basal_ganglia	Up-regulated	Nucleus_accumbens_basal_ganglia_R-HSA-174178
418	0.00425	0.0463229	41	31	10	R-HSA-174184	Cdc20:Phospho-APC/C mediated degradation of Cyclin A	REACTOME	Nucleus_accumbens_basal_ganglia	Up-regulated	Nucleus_accumbens_basal_ganglia_R-HSA-174184
419	0.00374	0.0428556	29	25	4	R-HSA-176033	Interactions of Vpr with host cellular proteins	REACTOME	Nucleus_accumbens_basal_ganglia	Up-regulated	Nucleus_accumbens_basal_ganglia_R-HSA-176033
420	8.9999e-05	0.011165	17	16	1	R-HSA-176187	Activation of ATR in response to replication stress	REACTOME	Nucleus_accumbens_basal_ganglia	Up-regulated	Nucleus_accumbens_basal_ganglia_R-HSA-176187
421	0.00309	0.0387204	47	35	12	R-HSA-176408	Regulation of APC/C activators between G1/S and early anaphase	REACTOME	Nucleus_accumbens_basal_ganglia	Up-regulated	Nucleus_accumbens_basal_ganglia_R-HSA-176408
422	0.00425	0.0463229	41	31	10	R-HSA-176409	APC/C:Cdc20 mediated degradation of mitotic proteins	REACTOME	Nucleus_accumbens_basal_ganglia	Up-regulated	Nucleus_accumbens_basal_ganglia_R-HSA-176409
423	0.00301	0.0381894	42	32	10	R-HSA-176814	Activation of APC/C and APC/C:Cdc20 mediated degradation of mitotic proteins	REACTOME	Nucleus_accumbens_basal_ganglia	Up-regulated	Nucleus_accumbens_basal_ganglia_R-HSA-176814
424	0.00060999	0.0216997	27	24	3	R-HSA-177243	Interactions of Rev with host cellular proteins	REACTOME	Nucleus_accumbens_basal_ganglia	Up-regulated	Nucleus_accumbens_basal_ganglia_R-HSA-177243
425	0.00425	0.0463229	41	31	10	R-HSA-179419	APC:Cdc20 mediated degradation of cell cycle proteins prior to satisfation of the cell cycle checkpoint	REACTOME	Nucleus_accumbens_basal_ganglia	Up-regulated	Nucleus_accumbens_basal_ganglia_R-HSA-179419
426	0.00029	0.0169167	24	23	1	R-HSA-180746	Nuclear import of Rev protein	REACTOME	Nucleus_accumbens_basal_ganglia	Up-regulated	Nucleus_accumbens_basal_ganglia_R-HSA-180746
427	0.00246	0.0351135	26	23	3	R-HSA-180910	Vpr-mediated nuclear import of PICs	REACTOME	Nucleus_accumbens_basal_ganglia	Up-regulated	Nucleus_accumbens_basal_ganglia_R-HSA-180910
428	0.00256	0.0351135	11	11	0	R-HSA-1912420	Pre-NOTCH Processing in Golgi	REACTOME	Nucleus_accumbens_basal_ganglia	Up-regulated	Nucleus_accumbens_basal_ganglia_R-HSA-1912420
429	0.00452	0.0477896	45	36	9	R-HSA-211000	Gene Silencing by RNA	REACTOME	Nucleus_accumbens_basal_ganglia	Up-regulated	Nucleus_accumbens_basal_ganglia_R-HSA-211000
430	2e-05	0.01015	95	74	21	R-HSA-2467813	Separation of Sister Chromatids	REACTOME	Nucleus_accumbens_basal_ganglia	Up-regulated	Nucleus_accumbens_basal_ganglia_R-HSA-2467813
431	0.00032	0.0170947	56	44	12	R-HSA-2500257	Resolution of Sister Chromatid Cohesion	REACTOME	Nucleus_accumbens_basal_ganglia	Up-regulated	Nucleus_accumbens_basal_ganglia_R-HSA-2500257
432	0.0045	0.0477896	51	42	9	R-HSA-2565942	Regulation of PLK1 Activity at G2/M Transition	REACTOME	Nucleus_accumbens_basal_ganglia	Up-regulated	Nucleus_accumbens_basal_ganglia_R-HSA-2565942
433	0.00088999	0.0219521	99	76	23	R-HSA-2990846	SUMOylation	REACTOME	Nucleus_accumbens_basal_ganglia	Up-regulated	Nucleus_accumbens_basal_ganglia_R-HSA-2990846
434	0.00087999	0.0219521	41	32	9	R-HSA-2995410	Nuclear Envelope (NE) Reassembly	REACTOME	Nucleus_accumbens_basal_ganglia	Up-regulated	Nucleus_accumbens_basal_ganglia_R-HSA-2995410
435	9.9999e-05	0.011165	51	44	7	R-HSA-3108214	SUMOylation of DNA damage response and repair proteins	REACTOME	Nucleus_accumbens_basal_ganglia	Up-regulated	Nucleus_accumbens_basal_ganglia_R-HSA-3108214
436	0.00255	0.0351135	94	71	23	R-HSA-3108232	SUMO E3 ligases SUMOylate target proteins	REACTOME	Nucleus_accumbens_basal_ganglia	Up-regulated	Nucleus_accumbens_basal_ganglia_R-HSA-3108232
437	0.00092999	0.0219521	24	22	2	R-HSA-3301854	Nuclear Pore Complex (NPC) Disassembly	REACTOME	Nucleus_accumbens_basal_ganglia	Up-regulated	Nucleus_accumbens_basal_ganglia_R-HSA-3301854
438	0.00296	0.0381894	45	36	9	R-HSA-3371453	Regulation of HSF1-mediated heat shock response	REACTOME	Nucleus_accumbens_basal_ganglia	Up-regulated	Nucleus_accumbens_basal_ganglia_R-HSA-3371453
439	0.00255	0.0351135	58	46	12	R-HSA-3371556	Cellular response to heat stress	REACTOME	Nucleus_accumbens_basal_ganglia	Up-regulated	Nucleus_accumbens_basal_ganglia_R-HSA-3371556
440	0.00208	0.0345427	40	35	5	R-HSA-380259	Loss of Nlp from mitotic centrosomes	REACTOME	Nucleus_accumbens_basal_ganglia	Up-regulated	Nucleus_accumbens_basal_ganglia_R-HSA-380259
441	0.00071999	0.0217923	49	42	7	R-HSA-380270	Recruitment of mitotic centrosome proteins and complexes	REACTOME	Nucleus_accumbens_basal_ganglia	Up-regulated	Nucleus_accumbens_basal_ganglia_R-HSA-380270
442	0.00208	0.0345427	40	35	5	R-HSA-380284	Loss of proteins required for interphase microtubule organization from the centrosome	REACTOME	Nucleus_accumbens_basal_ganglia	Up-regulated	Nucleus_accumbens_basal_ganglia_R-HSA-380284
443	0.00071999	0.0217923	49	42	7	R-HSA-380287	Centrosome maturation	REACTOME	Nucleus_accumbens_basal_ganglia	Up-regulated	Nucleus_accumbens_basal_ganglia_R-HSA-380287
444	0.00099999	0.0221643	53	44	9	R-HSA-380320	Recruitment of NuMA to mitotic centrosomes	REACTOME	Nucleus_accumbens_basal_ganglia	Up-regulated	Nucleus_accumbens_basal_ganglia_R-HSA-380320
445	0.00245	0.0351135	48	36	12	R-HSA-453276	Regulation of mitotic cell cycle	REACTOME	Nucleus_accumbens_basal_ganglia	Up-regulated	Nucleus_accumbens_basal_ganglia_R-HSA-453276
446	0.00238	0.0351135	71	54	17	R-HSA-453279	Mitotic G1 phase and G1/S transition	REACTOME	Nucleus_accumbens_basal_ganglia	Up-regulated	Nucleus_accumbens_basal_ganglia_R-HSA-453279
447	0.00234	0.0351135	30	26	4	R-HSA-4615885	SUMOylation of DNA replication proteins	REACTOME	Nucleus_accumbens_basal_ganglia	Up-regulated	Nucleus_accumbens_basal_ganglia_R-HSA-4615885
448	0.0038	0.0428556	21	19	2	R-HSA-5260271	Diseases of Immune System	REACTOME	Nucleus_accumbens_basal_ganglia	Up-regulated	Nucleus_accumbens_basal_ganglia_R-HSA-5260271
449	0.0038	0.0428556	21	19	2	R-HSA-5602358	Diseases associated with the TLR signaling cascade	REACTOME	Nucleus_accumbens_basal_ganglia	Up-regulated	Nucleus_accumbens_basal_ganglia_R-HSA-5602358
450	0.00196	0.0345427	44	37	7	R-HSA-5619102	SLC transporter disorders	REACTOME	Nucleus_accumbens_basal_ganglia	Up-regulated	Nucleus_accumbens_basal_ganglia_R-HSA-5619102
451	0.00118	0.0234843	23	21	2	R-HSA-5619107	Defective TPR may confer susceptibility towards thyroid papillary carcinoma (TPC)	REACTOME	Nucleus_accumbens_basal_ganglia	Up-regulated	Nucleus_accumbens_basal_ganglia_R-HSA-5619107
452	0.00051999	0.0211116	81	63	18	R-HSA-5619115	Disorders of transmembrane transporters	REACTOME	Nucleus_accumbens_basal_ganglia	Up-regulated	Nucleus_accumbens_basal_ganglia_R-HSA-5619115
453	0.00103	0.0221643	14	12	2	R-HSA-5685938	HDR through Single Strand Annealing (SSA)	REACTOME	Nucleus_accumbens_basal_ganglia	Up-regulated	Nucleus_accumbens_basal_ganglia_R-HSA-5685938
454	4e-05	0.01015	95	75	20	R-HSA-5689880	Ub-specific processing proteases	REACTOME	Nucleus_accumbens_basal_ganglia	Up-regulated	Nucleus_accumbens_basal_ganglia_R-HSA-5689880
455	0.00182	0.0345427	62	47	15	R-HSA-5693532	DNA Double-Strand Break Repair	REACTOME	Nucleus_accumbens_basal_ganglia	Up-regulated	Nucleus_accumbens_basal_ganglia_R-HSA-5693532
456	0.00107	0.0221643	14	12	2	R-HSA-5693579	Homologous DNA Pairing and Strand Exchange	REACTOME	Nucleus_accumbens_basal_ganglia	Up-regulated	Nucleus_accumbens_basal_ganglia_R-HSA-5693579
457	0.00195	0.0345427	13	11	2	R-HSA-5693616	Presynaptic phase of homologous DNA pairing and strand exchange	REACTOME	Nucleus_accumbens_basal_ganglia	Up-regulated	Nucleus_accumbens_basal_ganglia_R-HSA-5693616
458	0.00204	0.0345427	11	11	0	R-HSA-606279	Deposition of new CENPA-containing nucleosomes at the centromere	REACTOME	Nucleus_accumbens_basal_ganglia	Up-regulated	Nucleus_accumbens_basal_ganglia_R-HSA-606279
459	0.00081999	0.0219521	36	31	5	R-HSA-6784531	tRNA processing in the nucleus	REACTOME	Nucleus_accumbens_basal_ganglia	Up-regulated	Nucleus_accumbens_basal_ganglia_R-HSA-6784531
460	0.00356	0.0415333	31	26	5	R-HSA-6811436	COPI-independent Golgi-to-ER retrograde traffic	REACTOME	Nucleus_accumbens_basal_ganglia	Up-regulated	Nucleus_accumbens_basal_ganglia_R-HSA-6811436
461	9.9999e-05	0.011165	52	42	10	R-HSA-68867	Assembly of the pre-replicative complex	REACTOME	Nucleus_accumbens_basal_ganglia	Up-regulated	Nucleus_accumbens_basal_ganglia_R-HSA-68867
462	2e-05	0.01015	100	79	21	R-HSA-68877	Mitotic Prometaphase	REACTOME	Nucleus_accumbens_basal_ganglia	Up-regulated	Nucleus_accumbens_basal_ganglia_R-HSA-68877
463	0.00044	0.0198587	15	14	1	R-HSA-68962	Activation of the pre-replicative complex	REACTOME	Nucleus_accumbens_basal_ganglia	Up-regulated	Nucleus_accumbens_basal_ganglia_R-HSA-68962
464	5e-05	0.01015	58	47	11	R-HSA-69002	DNA Replication Pre-Initiation	REACTOME	Nucleus_accumbens_basal_ganglia	Up-regulated	Nucleus_accumbens_basal_ganglia_R-HSA-69002
465	0.00083999	0.0219521	54	41	13	R-HSA-69052	Switching of origins to a post-replicative state	REACTOME	Nucleus_accumbens_basal_ganglia	Up-regulated	Nucleus_accumbens_basal_ganglia_R-HSA-69052
466	0.0026	0.0351243	16	14	2	R-HSA-69190	DNA strand elongation	REACTOME	Nucleus_accumbens_basal_ganglia	Up-regulated	Nucleus_accumbens_basal_ganglia_R-HSA-69190
467	0.00223	0.0351135	63	48	15	R-HSA-69206	G1/S Transition	REACTOME	Nucleus_accumbens_basal_ganglia	Up-regulated	Nucleus_accumbens_basal_ganglia_R-HSA-69206
468	0.0003	0.0169167	66	50	16	R-HSA-69239	Synthesis of DNA	REACTOME	Nucleus_accumbens_basal_ganglia	Up-regulated	Nucleus_accumbens_basal_ganglia_R-HSA-69239
469	7.9999e-05	0.011165	87	67	20	R-HSA-69242	S Phase	REACTOME	Nucleus_accumbens_basal_ganglia	Up-regulated	Nucleus_accumbens_basal_ganglia_R-HSA-69242
470	3e-05	0.01015	70	54	16	R-HSA-69306	DNA Replication	REACTOME	Nucleus_accumbens_basal_ganglia	Up-regulated	Nucleus_accumbens_basal_ganglia_R-HSA-69306
471	0.00011	0.011165	64	52	12	R-HSA-69481	G2/M Checkpoints	REACTOME	Nucleus_accumbens_basal_ganglia	Up-regulated	Nucleus_accumbens_basal_ganglia_R-HSA-69481
472	0.0002	0.0156154	58	46	12	R-HSA-69618	Mitotic Spindle Checkpoint	REACTOME	Nucleus_accumbens_basal_ganglia	Up-regulated	Nucleus_accumbens_basal_ganglia_R-HSA-69618
473	0.00013	0.0119955	41	35	6	R-HSA-70171	Glycolysis	REACTOME	Nucleus_accumbens_basal_ganglia	Up-regulated	Nucleus_accumbens_basal_ganglia_R-HSA-70171
474	0.0003	0.0169167	21	20	1	R-HSA-70268	Pyruvate metabolism	REACTOME	Nucleus_accumbens_basal_ganglia	Up-regulated	Nucleus_accumbens_basal_ganglia_R-HSA-70268
475	0.00028	0.0169167	50	41	9	R-HSA-70326	Glucose metabolism	REACTOME	Nucleus_accumbens_basal_ganglia	Up-regulated	Nucleus_accumbens_basal_ganglia_R-HSA-70326
476	0.00045	0.0198587	39	34	5	R-HSA-71406	Pyruvate metabolism and Citric Acid (TCA) cycle	REACTOME	Nucleus_accumbens_basal_ganglia	Up-regulated	Nucleus_accumbens_basal_ganglia_R-HSA-71406
477	0.00048	0.0203	53	45	8	R-HSA-72202	Transport of Mature Transcript to Cytoplasm	REACTOME	Nucleus_accumbens_basal_ganglia	Up-regulated	Nucleus_accumbens_basal_ganglia_R-HSA-72202
478	0.00204	0.0345427	11	11	0	R-HSA-774815	Nucleosome assembly	REACTOME	Nucleus_accumbens_basal_ganglia	Up-regulated	Nucleus_accumbens_basal_ganglia_R-HSA-774815
479	0.00208	0.0345427	40	35	5	R-HSA-8854518	AURKA Activation by TPX2	REACTOME	Nucleus_accumbens_basal_ganglia	Up-regulated	Nucleus_accumbens_basal_ganglia_R-HSA-8854518
480	0.00072999	0.0217923	78	62	16	R-HSA-8856688	Golgi-to-ER retrograde transport	REACTOME	Nucleus_accumbens_basal_ganglia	Up-regulated	Nucleus_accumbens_basal_ganglia_R-HSA-8856688
481	0.00060999	0.0216997	15	15	0	R-HSA-9013422	RHOBTB1 GTPase cycle	REACTOME	Nucleus_accumbens_basal_ganglia	Up-regulated	Nucleus_accumbens_basal_ganglia_R-HSA-9013422
482	0.00081999	0.0219521	47	39	8	R-HSA-909733	Interferon alpha/beta signaling	REACTOME	Nucleus_accumbens_basal_ganglia	Up-regulated	Nucleus_accumbens_basal_ganglia_R-HSA-909733
483	0.00091999	0.0219521	63	50	13	R-HSA-9609646	HCMV Infection	REACTOME	Nucleus_accumbens_basal_ganglia	Up-regulated	Nucleus_accumbens_basal_ganglia_R-HSA-9609646
484	0.00061999	0.0216997	47	40	7	R-HSA-9609690	HCMV Early Events	REACTOME	Nucleus_accumbens_basal_ganglia	Up-regulated	Nucleus_accumbens_basal_ganglia_R-HSA-9609690
485	0.00211	0.0345427	38	31	7	R-HSA-9610379	HCMV Late Events	REACTOME	Nucleus_accumbens_basal_ganglia	Up-regulated	Nucleus_accumbens_basal_ganglia_R-HSA-9610379
486	0.00245	0.0351135	54	41	13	R-HSA-9648025	EML4 and NUDC in mitotic spindle formation	REACTOME	Nucleus_accumbens_basal_ganglia	Up-regulated	Nucleus_accumbens_basal_ganglia_R-HSA-9648025
487	0.00107	0.0221643	14	12	2	R-HSA-9675136	Diseases of DNA Double-Strand Break Repair	REACTOME	Nucleus_accumbens_basal_ganglia	Up-regulated	Nucleus_accumbens_basal_ganglia_R-HSA-9675136
488	0.00107	0.0221643	14	12	2	R-HSA-9701190	Defective homologous recombination repair (HRR) due to BRCA2 loss of function	REACTOME	Nucleus_accumbens_basal_ganglia	Up-regulated	Nucleus_accumbens_basal_ganglia_R-HSA-9701190
489	0.00023	0.016675	73	60	13	R-HSA-9705671	SARS-CoV-2 activates/modulates innate and adaptive immune responses	REACTOME	Nucleus_accumbens_basal_ganglia	Up-regulated	Nucleus_accumbens_basal_ganglia_R-HSA-9705671
490	0.00195	0.0345427	13	11	2	R-HSA-9709570	Impaired BRCA2 binding to RAD51	REACTOME	Nucleus_accumbens_basal_ganglia	Up-regulated	Nucleus_accumbens_basal_ganglia_R-HSA-9709570
491	0.00101	0.0221643	23	20	3	R-HSA-977606	Regulation of Complement cascade	REACTOME	Nucleus_accumbens_basal_ganglia	Up-regulated	Nucleus_accumbens_basal_ganglia_R-HSA-977606
492	0.00070999	0.0217923	15	13	2	R-HSA-983170	Antigen Presentation: Folding, assembly and peptide loading of class I MHC	REACTOME	Nucleus_accumbens_basal_ganglia	Up-regulated	Nucleus_accumbens_basal_ganglia_R-HSA-983170
493	2e-05	0.00618	45	32	13	R-HSA-72203	Processing of Capped Intron-Containing Pre-mRNA	REACTOME	Substantia_nigra	Up-regulated	Substantia_nigra_R-HSA-72203
