## Supplementary Table 6 for "Brain-Regional Gene Expression Imputed from the Blood Transcriptome by *BrainGENIE* Recapitulates Dysregulation Observed in the Postmortem Brain in Alzheimer’s Disease"

### Sheet: Sheet1
datatables
Suppl_Table7_Reactome_Downregulated
	p	FDR	nGenes	nGenesUp	nGenesDn	ID	Term	Database	region	direction	uniID	Overlap
1	0.00090999	0.0174759	40	14	26	R-HSA-1236975	Antigen processing-Cross presentation	REACTOME	Amygdala	Down-regulated	Amygdala_R-HSA-1236975
2	2e-05	0.0004225	27	7	20	R-HSA-1268020	Mitochondrial protein import	REACTOME	Amygdala	Down-regulated	Amygdala_R-HSA-1268020
3	9.9999e-06	0.000222366	83	19	64	R-HSA-1428517	The citric acid (TCA) cycle and respiratory electron transport	REACTOME	Amygdala	Down-regulated	Amygdala_R-HSA-1428517
4	9.9999e-06	0.000222366	66	6	60	R-HSA-156827	L13a-mediated translational silencing of Ceruloplasmin expression	REACTOME	Amygdala	Down-regulated	Amygdala_R-HSA-156827
5	9.9999e-06	0.000222366	61	5	56	R-HSA-156842	Eukaryotic Translation Elongation	REACTOME	Amygdala	Down-regulated	Amygdala_R-HSA-156842
6	9.9999e-06	0.000222366	57	4	53	R-HSA-156902	Peptide chain elongation	REACTOME	Amygdala	Down-regulated	Amygdala_R-HSA-156902
7	9.9999e-06	0.000222366	60	10	50	R-HSA-163200	Respiratory electron transport, ATP synthesis by chemiosmotic coupling, and heat production by uncoupling proteins.	REACTOME	Amygdala	Down-regulated	Amygdala_R-HSA-163200
8	0.00188	0.03055	47	17	30	R-HSA-166058	MyD88:MAL(TIRAP) cascade initiated on plasma membrane	REACTOME	Amygdala	Down-regulated	Amygdala_R-HSA-166058
9	0.00188	0.03055	47	17	30	R-HSA-168179	Toll Like Receptor TLR1:TLR2 Cascade	REACTOME	Amygdala	Down-regulated	Amygdala_R-HSA-168179
10	0.00188	0.03055	47	17	30	R-HSA-168188	Toll Like Receptor TLR6:TLR2 Cascade	REACTOME	Amygdala	Down-regulated	Amygdala_R-HSA-168188
11	9.9999e-06	0.000222366	91	27	64	R-HSA-168255	Influenza Infection	REACTOME	Amygdala	Down-regulated	Amygdala_R-HSA-168255
12	9.9999e-06	0.000222366	80	21	59	R-HSA-168273	Influenza Viral RNA Transcription and Replication	REACTOME	Amygdala	Down-regulated	Amygdala_R-HSA-168273
13	9.9999e-06	0.000222366	64	5	59	R-HSA-1799339	SRP-dependent cotranslational protein targeting to membrane	REACTOME	Amygdala	Down-regulated	Amygdala_R-HSA-1799339
14	0.00188	0.03055	47	17	30	R-HSA-181438	Toll Like Receptor 2 (TLR2) Cascade	REACTOME	Amygdala	Down-regulated	Amygdala_R-HSA-181438
15	0.00307	0.0480398	53	19	34	R-HSA-187037	Signaling by NTRK1 (TRKA)	REACTOME	Amygdala	Down-regulated	Amygdala_R-HSA-187037
16	9.9999e-06	0.000222366	57	3	54	R-HSA-192823	Viral mRNA Translation	REACTOME	Amygdala	Down-regulated	Amygdala_R-HSA-192823
17	0.00319	0.04901	11	3	8	R-HSA-194068	Bile acid and bile salt metabolism	REACTOME	Amygdala	Down-regulated	Amygdala_R-HSA-194068
18	0.00131	0.0230615	27	7	20	R-HSA-198725	Nuclear Events (kinase and transcription factor activation)	REACTOME	Amygdala	Down-regulated	Amygdala_R-HSA-198725
19	9.9999e-06	0.000222366	60	4	56	R-HSA-2408522	Selenoamino acid metabolism	REACTOME	Amygdala	Down-regulated	Amygdala_R-HSA-2408522
20	9.9999e-06	0.000222366	58	4	54	R-HSA-2408557	Selenocysteine synthesis	REACTOME	Amygdala	Down-regulated	Amygdala_R-HSA-2408557
21	2e-05	0.0004225	12	0	12	R-HSA-3299685	Detoxification of Reactive Oxygen Species	REACTOME	Amygdala	Down-regulated	Amygdala_R-HSA-3299685
22	0.00115	0.021125	34	10	24	R-HSA-4086400	PCP/CE pathway	REACTOME	Amygdala	Down-regulated	Amygdala_R-HSA-4086400
23	9.9999e-06	0.000222366	42	6	36	R-HSA-5368286	Mitochondrial translation initiation	REACTOME	Amygdala	Down-regulated	Amygdala_R-HSA-5368286
24	9.9999e-06	0.000222366	44	7	37	R-HSA-5368287	Mitochondrial translation	REACTOME	Amygdala	Down-regulated	Amygdala_R-HSA-5368287
25	9.9999e-06	0.000222366	41	6	35	R-HSA-5389840	Mitochondrial translation elongation	REACTOME	Amygdala	Down-regulated	Amygdala_R-HSA-5389840
26	9.9999e-06	0.000222366	41	7	34	R-HSA-5419276	Mitochondrial translation termination	REACTOME	Amygdala	Down-regulated	Amygdala_R-HSA-5419276
27	0.00109	0.0204678	13	3	10	R-HSA-5620971	Pyroptosis	REACTOME	Amygdala	Down-regulated	Amygdala_R-HSA-5620971
28	9.9999e-06	0.000222366	59	10	49	R-HSA-611105	Respiratory electron transport	REACTOME	Amygdala	Down-regulated	Amygdala_R-HSA-611105
29	9.9999e-06	0.000222366	94	28	66	R-HSA-6791226	Major pathway of rRNA processing in the nucleolus and cytosol	REACTOME	Amygdala	Down-regulated	Amygdala_R-HSA-6791226
30	9.9999e-06	0.000222366	31	4	27	R-HSA-6799198	Complex I biogenesis	REACTOME	Amygdala	Down-regulated	Amygdala_R-HSA-6799198
31	9.9999e-06	0.000222366	97	30	67	R-HSA-72312	rRNA processing	REACTOME	Amygdala	Down-regulated	Amygdala_R-HSA-72312
32	9.9999e-06	0.000222366	70	9	61	R-HSA-72613	Eukaryotic Translation Initiation	REACTOME	Amygdala	Down-regulated	Amygdala_R-HSA-72613
33	9.9999e-06	0.000222366	34	5	29	R-HSA-72649	Translation initiation complex formation	REACTOME	Amygdala	Down-regulated	Amygdala_R-HSA-72649
34	9.9999e-06	0.000222366	35	5	30	R-HSA-72662	Activation of the mRNA upon binding of the cap-binding complex and eIFs, and subsequent binding to 43S	REACTOME	Amygdala	Down-regulated	Amygdala_R-HSA-72662
35	9.9999e-06	0.000222366	60	4	56	R-HSA-72689	Formation of a pool of free 40S subunits	REACTOME	Amygdala	Down-regulated	Amygdala_R-HSA-72689
36	9.9999e-06	0.000222366	30	3	27	R-HSA-72695	Formation of the ternary complex, and subsequently, the 43S complex	REACTOME	Amygdala	Down-regulated	Amygdala_R-HSA-72695
37	9.9999e-06	0.000222366	34	6	28	R-HSA-72702	Ribosomal scanning and start codon recognition	REACTOME	Amygdala	Down-regulated	Amygdala_R-HSA-72702
38	9.9999e-06	0.000222366	66	7	59	R-HSA-72706	GTP hydrolysis and joining of the 60S ribosomal subunit	REACTOME	Amygdala	Down-regulated	Amygdala_R-HSA-72706
39	9.9999e-06	0.000222366	70	9	61	R-HSA-72737	Cap-dependent Translation Initiation	REACTOME	Amygdala	Down-regulated	Amygdala_R-HSA-72737
40	9.9999e-06	0.000222366	58	5	53	R-HSA-72764	Eukaryotic Translation Termination	REACTOME	Amygdala	Down-regulated	Amygdala_R-HSA-72764
41	0.0003	0.00603571	18	4	14	R-HSA-77289	Mitochondrial Fatty Acid Beta-Oxidation	REACTOME	Amygdala	Down-regulated	Amygdala_R-HSA-77289
42	9.9999e-06	0.000222366	97	30	67	R-HSA-8868773	rRNA processing in the nucleus and cytosol	REACTOME	Amygdala	Down-regulated	Amygdala_R-HSA-8868773
43	0.00043	0.00845	56	22	34	R-HSA-8978868	Fatty acid metabolism	REACTOME	Amygdala	Down-regulated	Amygdala_R-HSA-8978868
44	9.9999e-06	0.000222366	87	19	68	R-HSA-9010553	Regulation of expression of SLITs and ROBOs	REACTOME	Amygdala	Down-regulated	Amygdala_R-HSA-9010553
45	0.00292	0.0465547	20	5	15	R-HSA-9031628	NGF-stimulated transcription	REACTOME	Amygdala	Down-regulated	Amygdala_R-HSA-9031628
46	9.9999e-06	0.000222366	70	15	55	R-HSA-927802	Nonsense-Mediated Decay (NMD)	REACTOME	Amygdala	Down-regulated	Amygdala_R-HSA-927802
47	9.9999e-06	0.000222366	66	23	43	R-HSA-9609507	Protein localization	REACTOME	Amygdala	Down-regulated	Amygdala_R-HSA-9609507
48	9.9999e-06	0.000222366	61	5	56	R-HSA-9633012	Response of EIF2AK4 (GCN2) to amino acid deficiency	REACTOME	Amygdala	Down-regulated	Amygdala_R-HSA-9633012
49	0.0012	0.0215745	68	27	41	R-HSA-9678108	SARS-CoV-1 Infection	REACTOME	Amygdala	Down-regulated	Amygdala_R-HSA-9678108
50	0.00026	0.00535854	49	17	32	R-HSA-9692914	SARS-CoV-1-host interactions	REACTOME	Amygdala	Down-regulated	Amygdala_R-HSA-9692914
51	9.9999e-06	0.000222366	93	19	74	R-HSA-9711097	Cellular response to starvation	REACTOME	Amygdala	Down-regulated	Amygdala_R-HSA-9711097
52	9.9999e-06	0.000222366	26	4	22	R-HSA-9735869	SARS-CoV-1 modulates host translation machinery	REACTOME	Amygdala	Down-regulated	Amygdala_R-HSA-9735869
53	9.9999e-06	0.000222366	31	3	28	R-HSA-9754678	SARS-CoV-2 modulates host translation machinery	REACTOME	Amygdala	Down-regulated	Amygdala_R-HSA-9754678
54	9.9999e-06	0.000222366	60	6	54	R-HSA-975956	Nonsense Mediated Decay (NMD) independent of the Exon Junction Complex (EJC)	REACTOME	Amygdala	Down-regulated	Amygdala_R-HSA-975956
55	9.9999e-06	0.000222366	70	15	55	R-HSA-975957	Nonsense Mediated Decay (NMD) enhanced by the Exon Junction Complex (EJC)	REACTOME	Amygdala	Down-regulated	Amygdala_R-HSA-975957
56	0.0021	0.0124019	46	13	33	R-HSA-109581	Apoptosis	REACTOME	Anterior_cingulate_cortex_BA24	Down-regulated	Anterior_cingulate_cortex_BA24_R-HSA-109581
57	0.00371	0.0191939	22	4	18	R-HSA-1168372	Downstream signaling events of B Cell Receptor (BCR)	REACTOME	Anterior_cingulate_cortex_BA24	Down-regulated	Anterior_cingulate_cortex_BA24_R-HSA-1168372
58	0.00182	0.0115083	20	3	17	R-HSA-1169091	Activation of NF-kappaB in B cells	REACTOME	Anterior_cingulate_cortex_BA24	Down-regulated	Anterior_cingulate_cortex_BA24_R-HSA-1169091
59	0.00133	0.008764	19	3	16	R-HSA-1234176	Oxygen-dependent proline hydroxylation of Hypoxia-inducible Factor Alpha	REACTOME	Anterior_cingulate_cortex_BA24	Down-regulated	Anterior_cingulate_cortex_BA24_R-HSA-1234176
60	0.00057999	0.00497361	16	1	15	R-HSA-1236978	Cross-presentation of soluble exogenous antigens (endosomes)	REACTOME	Anterior_cingulate_cortex_BA24	Down-regulated	Anterior_cingulate_cortex_BA24_R-HSA-1236978
61	0.0078899	0.0347822	65	26	39	R-HSA-1257604	PIP3 activates AKT signaling	REACTOME	Anterior_cingulate_cortex_BA24	Down-regulated	Anterior_cingulate_cortex_BA24_R-HSA-1257604
62	0.00025	0.00302567	19	3	16	R-HSA-1268020	Mitochondrial protein import	REACTOME	Anterior_cingulate_cortex_BA24	Down-regulated	Anterior_cingulate_cortex_BA24_R-HSA-1268020
63	0.01181	0.0492871	16	5	11	R-HSA-141424	Amplification of signal from the kinetochores	REACTOME	Anterior_cingulate_cortex_BA24	Down-regulated	Anterior_cingulate_cortex_BA24_R-HSA-141424
64	0.01181	0.0492871	16	5	11	R-HSA-141444	Amplification of signal from unattached kinetochores via a MAD2 inhibitory signal	REACTOME	Anterior_cingulate_cortex_BA24	Down-regulated	Anterior_cingulate_cortex_BA24_R-HSA-141444
65	9.9999e-06	0.000195623	48	4	44	R-HSA-156827	L13a-mediated translational silencing of Ceruloplasmin expression	REACTOME	Anterior_cingulate_cortex_BA24	Down-regulated	Anterior_cingulate_cortex_BA24_R-HSA-156827
66	9.9999e-06	0.000195623	42	1	41	R-HSA-156842	Eukaryotic Translation Elongation	REACTOME	Anterior_cingulate_cortex_BA24	Down-regulated	Anterior_cingulate_cortex_BA24_R-HSA-156842
67	9.9999e-06	0.000195623	41	0	41	R-HSA-156902	Peptide chain elongation	REACTOME	Anterior_cingulate_cortex_BA24	Down-regulated	Anterior_cingulate_cortex_BA24_R-HSA-156902
68	0.0019	0.0116608	60	18	42	R-HSA-157118	Signaling by NOTCH	REACTOME	Anterior_cingulate_cortex_BA24	Down-regulated	Anterior_cingulate_cortex_BA24_R-HSA-157118
69	5.9999e-05	0.00101512	24	5	19	R-HSA-163200	Respiratory electron transport, ATP synthesis by chemiosmotic coupling, and heat production by uncoupling proteins.	REACTOME	Anterior_cingulate_cortex_BA24	Down-regulated	Anterior_cingulate_cortex_BA24_R-HSA-163200
70	9.9999e-06	0.000195623	60	10	50	R-HSA-168255	Influenza Infection	REACTOME	Anterior_cingulate_cortex_BA24	Down-regulated	Anterior_cingulate_cortex_BA24_R-HSA-168255
71	9.9999e-06	0.000195623	54	7	47	R-HSA-168273	Influenza Viral RNA Transcription and Replication	REACTOME	Anterior_cingulate_cortex_BA24	Down-regulated	Anterior_cingulate_cortex_BA24_R-HSA-168273
72	0.00029	0.00302567	17	1	16	R-HSA-169911	Regulation of Apoptosis	REACTOME	Anterior_cingulate_cortex_BA24	Down-regulated	Anterior_cingulate_cortex_BA24_R-HSA-169911
73	0.00031	0.00308032	22	3	19	R-HSA-174084	Autodegradation of Cdh1 by Cdh1:APC/C	REACTOME	Anterior_cingulate_cortex_BA24	Down-regulated	Anterior_cingulate_cortex_BA24_R-HSA-174084
74	0.00101	0.00800329	18	2	16	R-HSA-174113	SCF-beta-TrCP mediated degradation of Emi1	REACTOME	Anterior_cingulate_cortex_BA24	Down-regulated	Anterior_cingulate_cortex_BA24_R-HSA-174113
75	0.00274	0.0151791	26	6	20	R-HSA-174143	APC/C-mediated degradation of cell cycle proteins	REACTOME	Anterior_cingulate_cortex_BA24	Down-regulated	Anterior_cingulate_cortex_BA24_R-HSA-174143
76	0.00031	0.00308032	22	3	19	R-HSA-174154	APC/C:Cdc20 mediated degradation of Securin	REACTOME	Anterior_cingulate_cortex_BA24	Down-regulated	Anterior_cingulate_cortex_BA24_R-HSA-174154
77	0.00031	0.00308032	22	3	19	R-HSA-174178	APC/C:Cdh1 mediated degradation of Cdc20 and other APC/C:Cdh1 targeted proteins in late mitosis/early G1	REACTOME	Anterior_cingulate_cortex_BA24	Down-regulated	Anterior_cingulate_cortex_BA24_R-HSA-174178
78	0.00047	0.00408639	24	4	20	R-HSA-174184	Cdc20:Phospho-APC/C mediated degradation of Cyclin A	REACTOME	Anterior_cingulate_cortex_BA24	Down-regulated	Anterior_cingulate_cortex_BA24_R-HSA-174184
79	0.00274	0.0151791	26	6	20	R-HSA-176408	Regulation of APC/C activators between G1/S and early anaphase	REACTOME	Anterior_cingulate_cortex_BA24	Down-regulated	Anterior_cingulate_cortex_BA24_R-HSA-176408
80	0.00047	0.00408639	24	4	20	R-HSA-176409	APC/C:Cdc20 mediated degradation of mitotic proteins	REACTOME	Anterior_cingulate_cortex_BA24	Down-regulated	Anterior_cingulate_cortex_BA24_R-HSA-176409
81	0.00047	0.00408639	24	4	20	R-HSA-176814	Activation of APC/C and APC/C:Cdc20 mediated degradation of mitotic proteins	REACTOME	Anterior_cingulate_cortex_BA24	Down-regulated	Anterior_cingulate_cortex_BA24_R-HSA-176814
82	0.00047	0.00408639	24	4	20	R-HSA-179419	APC:Cdc20 mediated degradation of cell cycle proteins prior to satisfation of the cell cycle checkpoint	REACTOME	Anterior_cingulate_cortex_BA24	Down-regulated	Anterior_cingulate_cortex_BA24_R-HSA-179419
83	9.9999e-06	0.000195623	49	2	47	R-HSA-1799339	SRP-dependent cotranslational protein targeting to membrane	REACTOME	Anterior_cingulate_cortex_BA24	Down-regulated	Anterior_cingulate_cortex_BA24_R-HSA-1799339
84	0.00029	0.00302567	17	1	16	R-HSA-180534	Vpu mediated degradation of CD4	REACTOME	Anterior_cingulate_cortex_BA24	Down-regulated	Anterior_cingulate_cortex_BA24_R-HSA-180534
85	0.00107	0.00802753	18	2	16	R-HSA-180585	Vif-mediated degradation of APOBEC3G	REACTOME	Anterior_cingulate_cortex_BA24	Down-regulated	Anterior_cingulate_cortex_BA24_R-HSA-180585
86	0.00060999	0.00516019	24	4	20	R-HSA-187577	SCF(Skp2)-mediated degradation of p27/p21	REACTOME	Anterior_cingulate_cortex_BA24	Down-regulated	Anterior_cingulate_cortex_BA24_R-HSA-187577
87	9.9999e-06	0.000195623	41	0	41	R-HSA-192823	Viral mRNA Translation	REACTOME	Anterior_cingulate_cortex_BA24	Down-regulated	Anterior_cingulate_cortex_BA24_R-HSA-192823
88	0.00016	0.00238476	21	2	19	R-HSA-195253	Degradation of beta-catenin by the destruction complex	REACTOME	Anterior_cingulate_cortex_BA24	Down-regulated	Anterior_cingulate_cortex_BA24_R-HSA-195253
89	0.01033	0.0452208	25	8	17	R-HSA-1980143	Signaling by NOTCH1	REACTOME	Anterior_cingulate_cortex_BA24	Down-regulated	Anterior_cingulate_cortex_BA24_R-HSA-1980143
90	0.00111	0.00807977	12	2	10	R-HSA-1980145	Signaling by NOTCH2	REACTOME	Anterior_cingulate_cortex_BA24	Down-regulated	Anterior_cingulate_cortex_BA24_R-HSA-1980145
91	0.01105	0.0477055	25	7	18	R-HSA-202403	TCR signaling	REACTOME	Anterior_cingulate_cortex_BA24	Down-regulated	Anterior_cingulate_cortex_BA24_R-HSA-202403
92	0.00466	0.0231521	22	5	17	R-HSA-202424	Downstream TCR signaling	REACTOME	Anterior_cingulate_cortex_BA24	Down-regulated	Anterior_cingulate_cortex_BA24_R-HSA-202424
93	0.00029	0.00302567	17	1	16	R-HSA-211733	Regulation of activated PAK-2p34 by proteasome mediated degradation	REACTOME	Anterior_cingulate_cortex_BA24	Down-regulated	Anterior_cingulate_cortex_BA24_R-HSA-211733
94	9.9999e-06	0.000195623	44	1	43	R-HSA-2408522	Selenoamino acid metabolism	REACTOME	Anterior_cingulate_cortex_BA24	Down-regulated	Anterior_cingulate_cortex_BA24_R-HSA-2408522
95	9.9999e-06	0.000195623	43	1	42	R-HSA-2408557	Selenocysteine synthesis	REACTOME	Anterior_cingulate_cortex_BA24	Down-regulated	Anterior_cingulate_cortex_BA24_R-HSA-2408557
96	0.01167	0.0492871	27	8	19	R-HSA-2454202	Fc epsilon receptor (FCERI) signaling	REACTOME	Anterior_cingulate_cortex_BA24	Down-regulated	Anterior_cingulate_cortex_BA24_R-HSA-2454202
97	2e-05	0.000368235	42	9	33	R-HSA-2467813	Separation of Sister Chromatids	REACTOME	Anterior_cingulate_cortex_BA24	Down-regulated	Anterior_cingulate_cortex_BA24_R-HSA-2467813
98	0.00433	0.0218595	20	6	14	R-HSA-2500257	Resolution of Sister Chromatid Cohesion	REACTOME	Anterior_cingulate_cortex_BA24	Down-regulated	Anterior_cingulate_cortex_BA24_R-HSA-2500257
99	0.00025	0.00302567	58	19	39	R-HSA-2555396	Mitotic Metaphase and Anaphase	REACTOME	Anterior_cingulate_cortex_BA24	Down-regulated	Anterior_cingulate_cortex_BA24_R-HSA-2555396
100	0.00417	0.0212229	22	5	17	R-HSA-2871837	FCERI mediated NF-kB activation	REACTOME	Anterior_cingulate_cortex_BA24	Down-regulated	Anterior_cingulate_cortex_BA24_R-HSA-2871837
101	0.00109	0.00802753	18	2	16	R-HSA-349425	Autodegradation of the E3 ubiquitin ligase COP1	REACTOME	Anterior_cingulate_cortex_BA24	Down-regulated	Anterior_cingulate_cortex_BA24_R-HSA-349425
102	0.00015	0.0023475	18	1	17	R-HSA-350562	Regulation of ornithine decarboxylase (ODC)	REACTOME	Anterior_cingulate_cortex_BA24	Down-regulated	Anterior_cingulate_cortex_BA24_R-HSA-350562
103	0.00011	0.00181211	20	2	18	R-HSA-351202	Metabolism of polyamines	REACTOME	Anterior_cingulate_cortex_BA24	Down-regulated	Anterior_cingulate_cortex_BA24_R-HSA-351202
104	9.9999e-06	0.000195623	74	12	62	R-HSA-376176	Signaling by ROBO receptors	REACTOME	Anterior_cingulate_cortex_BA24	Down-regulated	Anterior_cingulate_cortex_BA24_R-HSA-376176
105	0.0041	0.0210377	42	12	30	R-HSA-3858494	Beta-catenin independent WNT signaling	REACTOME	Anterior_cingulate_cortex_BA24	Down-regulated	Anterior_cingulate_cortex_BA24_R-HSA-3858494
106	0.0059299	0.0279107	10	2	8	R-HSA-389661	Glyoxylate metabolism and glycine degradation	REACTOME	Anterior_cingulate_cortex_BA24	Down-regulated	Anterior_cingulate_cortex_BA24_R-HSA-389661
107	0.00021	0.00292133	27	4	23	R-HSA-4086400	PCP/CE pathway	REACTOME	Anterior_cingulate_cortex_BA24	Down-regulated	Anterior_cingulate_cortex_BA24_R-HSA-4086400
108	0.0055799	0.0266643	37	14	23	R-HSA-416476	G alpha (q) signalling events	REACTOME	Anterior_cingulate_cortex_BA24	Down-regulated	Anterior_cingulate_cortex_BA24_R-HSA-416476
109	0.00126	0.00848129	20	3	17	R-HSA-450408	AUF1 (hnRNP D0) binds and destabilizes mRNA	REACTOME	Anterior_cingulate_cortex_BA24	Down-regulated	Anterior_cingulate_cortex_BA24_R-HSA-450408
110	0.00472	0.0232655	31	9	22	R-HSA-450531	Regulation of mRNA stability by proteins that bind AU-rich elements	REACTOME	Anterior_cingulate_cortex_BA24	Down-regulated	Anterior_cingulate_cortex_BA24_R-HSA-450531
111	0.00274	0.0151791	26	6	20	R-HSA-453276	Regulation of mitotic cell cycle	REACTOME	Anterior_cingulate_cortex_BA24	Down-regulated	Anterior_cingulate_cortex_BA24_R-HSA-453276
112	0.00035	0.00327015	19	2	17	R-HSA-4608870	Asymmetric localization of PCP proteins	REACTOME	Anterior_cingulate_cortex_BA24	Down-regulated	Anterior_cingulate_cortex_BA24_R-HSA-4608870
113	0.00029	0.00302567	17	1	16	R-HSA-4641257	Degradation of AXIN	REACTOME	Anterior_cingulate_cortex_BA24	Down-regulated	Anterior_cingulate_cortex_BA24_R-HSA-4641257
114	0.00029	0.00302567	17	1	16	R-HSA-4641258	Degradation of DVL	REACTOME	Anterior_cingulate_cortex_BA24	Down-regulated	Anterior_cingulate_cortex_BA24_R-HSA-4641258
115	0.01077	0.0468196	74	31	43	R-HSA-500792	GPCR ligand binding	REACTOME	Anterior_cingulate_cortex_BA24	Down-regulated	Anterior_cingulate_cortex_BA24_R-HSA-500792
116	0.00238	0.0136686	20	3	17	R-HSA-5358346	Hedgehog ligand biogenesis	REACTOME	Anterior_cingulate_cortex_BA24	Down-regulated	Anterior_cingulate_cortex_BA24_R-HSA-5358346
117	0.00238	0.0136686	20	3	17	R-HSA-5362768	Hh mutants are degraded by ERAD	REACTOME	Anterior_cingulate_cortex_BA24	Down-regulated	Anterior_cingulate_cortex_BA24_R-HSA-5362768
118	0.00119	0.00818615	22	5	17	R-HSA-5368286	Mitochondrial translation initiation	REACTOME	Anterior_cingulate_cortex_BA24	Down-regulated	Anterior_cingulate_cortex_BA24_R-HSA-5368286
119	0.00119	0.00818615	22	5	17	R-HSA-5368287	Mitochondrial translation	REACTOME	Anterior_cingulate_cortex_BA24	Down-regulated	Anterior_cingulate_cortex_BA24_R-HSA-5368287
120	0.00238	0.0136686	20	3	17	R-HSA-5387390	Hh mutants abrogate ligand secretion	REACTOME	Anterior_cingulate_cortex_BA24	Down-regulated	Anterior_cingulate_cortex_BA24_R-HSA-5387390
121	0.00119	0.00818615	22	5	17	R-HSA-5389840	Mitochondrial translation elongation	REACTOME	Anterior_cingulate_cortex_BA24	Down-regulated	Anterior_cingulate_cortex_BA24_R-HSA-5389840
122	0.00119	0.00818615	22	5	17	R-HSA-5419276	Mitochondrial translation termination	REACTOME	Anterior_cingulate_cortex_BA24	Down-regulated	Anterior_cingulate_cortex_BA24_R-HSA-5419276
123	0.00109	0.00802753	19	3	16	R-HSA-5607761	Dectin-1 mediated noncanonical NF-kB signaling	REACTOME	Anterior_cingulate_cortex_BA24	Down-regulated	Anterior_cingulate_cortex_BA24_R-HSA-5607761
124	0.00124	0.00843739	18	2	16	R-HSA-5610780	Degradation of GLI1 by the proteasome	REACTOME	Anterior_cingulate_cortex_BA24	Down-regulated	Anterior_cingulate_cortex_BA24_R-HSA-5610780
125	0.00029	0.00302567	17	1	16	R-HSA-5610783	Degradation of GLI2 by the proteasome	REACTOME	Anterior_cingulate_cortex_BA24	Down-regulated	Anterior_cingulate_cortex_BA24_R-HSA-5610783
126	0.00029	0.00302567	17	1	16	R-HSA-5610785	GLI3 is processed to GLI3R by the proteasome	REACTOME	Anterior_cingulate_cortex_BA24	Down-regulated	Anterior_cingulate_cortex_BA24_R-HSA-5610785
127	0.0052899	0.0254729	27	6	21	R-HSA-5610787	Hedgehog 'off' state	REACTOME	Anterior_cingulate_cortex_BA24	Down-regulated	Anterior_cingulate_cortex_BA24_R-HSA-5610787
128	0.0116	0.0492871	24	6	18	R-HSA-5619084	ABC transporter disorders	REACTOME	Anterior_cingulate_cortex_BA24	Down-regulated	Anterior_cingulate_cortex_BA24_R-HSA-5619084
129	0.00189	0.0116608	23	4	19	R-HSA-5632684	Hedgehog 'on' state	REACTOME	Anterior_cingulate_cortex_BA24	Down-regulated	Anterior_cingulate_cortex_BA24_R-HSA-5632684
130	0.00116	0.00818615	23	4	19	R-HSA-5658442	Regulation of RAS by GAPs	REACTOME	Anterior_cingulate_cortex_BA24	Down-regulated	Anterior_cingulate_cortex_BA24_R-HSA-5658442
131	0.0062499	0.028981	29	10	19	R-HSA-5663220	RHO GTPases Activate Formins	REACTOME	Anterior_cingulate_cortex_BA24	Down-regulated	Anterior_cingulate_cortex_BA24_R-HSA-5663220
132	0.0076199	0.0338302	25	6	19	R-HSA-5668541	TNFR2 non-canonical NF-kB pathway	REACTOME	Anterior_cingulate_cortex_BA24	Down-regulated	Anterior_cingulate_cortex_BA24_R-HSA-5668541
133	0.00109	0.00802753	19	3	16	R-HSA-5676590	NIK-->noncanonical NF-kB signaling	REACTOME	Anterior_cingulate_cortex_BA24	Down-regulated	Anterior_cingulate_cortex_BA24_R-HSA-5676590
134	0.00254	0.0144549	20	3	17	R-HSA-5678895	Defective CFTR causes cystic fibrosis	REACTOME	Anterior_cingulate_cortex_BA24	Down-regulated	Anterior_cingulate_cortex_BA24_R-HSA-5678895
135	0.00206	0.0122815	23	4	19	R-HSA-5689603	UCH proteinases	REACTOME	Anterior_cingulate_cortex_BA24	Down-regulated	Anterior_cingulate_cortex_BA24_R-HSA-5689603
136	5.9999e-05	0.00101512	24	5	19	R-HSA-611105	Respiratory electron transport	REACTOME	Anterior_cingulate_cortex_BA24	Down-regulated	Anterior_cingulate_cortex_BA24_R-HSA-611105
137	9.9999e-06	0.000195623	71	17	54	R-HSA-6791226	Major pathway of rRNA processing in the nucleolus and cytosol	REACTOME	Anterior_cingulate_cortex_BA24	Down-regulated	Anterior_cingulate_cortex_BA24_R-HSA-6791226
138	0.00128	0.00852426	13	2	11	R-HSA-6799198	Complex I biogenesis	REACTOME	Anterior_cingulate_cortex_BA24	Down-regulated	Anterior_cingulate_cortex_BA24_R-HSA-6799198
139	0.0057799	0.0274107	37	12	25	R-HSA-6807070	PTEN Regulation	REACTOME	Anterior_cingulate_cortex_BA24	Down-regulated	Anterior_cingulate_cortex_BA24_R-HSA-6807070
140	0.00203	0.012219	27	6	21	R-HSA-68867	Assembly of the pre-replicative complex	REACTOME	Anterior_cingulate_cortex_BA24	Down-regulated	Anterior_cingulate_cortex_BA24_R-HSA-68867
141	0.00015	0.0023475	57	18	39	R-HSA-68882	Mitotic Anaphase	REACTOME	Anterior_cingulate_cortex_BA24	Down-regulated	Anterior_cingulate_cortex_BA24_R-HSA-68882
142	0.0060499	0.028263	24	5	19	R-HSA-68949	Orc1 removal from chromatin	REACTOME	Anterior_cingulate_cortex_BA24	Down-regulated	Anterior_cingulate_cortex_BA24_R-HSA-68949
143	0.00149	0.00968041	25	5	20	R-HSA-69017	CDK-mediated phosphorylation and removal of Cdc6	REACTOME	Anterior_cingulate_cortex_BA24	Down-regulated	Anterior_cingulate_cortex_BA24_R-HSA-69017
144	0.00318	0.0168702	29	7	22	R-HSA-69052	Switching of origins to a post-replicative state	REACTOME	Anterior_cingulate_cortex_BA24	Down-regulated	Anterior_cingulate_cortex_BA24_R-HSA-69052
145	0.00017	0.00241864	27	4	23	R-HSA-69202	Cyclin E associated events during G1/S transition	REACTOME	Anterior_cingulate_cortex_BA24	Down-regulated	Anterior_cingulate_cortex_BA24_R-HSA-69202
146	0.01193	0.0494581	36	11	25	R-HSA-69206	G1/S Transition	REACTOME	Anterior_cingulate_cortex_BA24	Down-regulated	Anterior_cingulate_cortex_BA24_R-HSA-69206
147	0.0076199	0.0338302	37	11	26	R-HSA-69239	Synthesis of DNA	REACTOME	Anterior_cingulate_cortex_BA24	Down-regulated	Anterior_cingulate_cortex_BA24_R-HSA-69239
148	0.0015	0.00968041	47	14	33	R-HSA-69242	S Phase	REACTOME	Anterior_cingulate_cortex_BA24	Down-regulated	Anterior_cingulate_cortex_BA24_R-HSA-69242
149	0.0076199	0.0338302	37	11	26	R-HSA-69306	DNA Replication	REACTOME	Anterior_cingulate_cortex_BA24	Down-regulated	Anterior_cingulate_cortex_BA24_R-HSA-69306
150	0.00035	0.00327015	19	2	17	R-HSA-69541	Stabilization of p53	REACTOME	Anterior_cingulate_cortex_BA24	Down-regulated	Anterior_cingulate_cortex_BA24_R-HSA-69541
151	0.00302	0.0161583	24	5	19	R-HSA-69563	p53-Dependent G1 DNA Damage Response	REACTOME	Anterior_cingulate_cortex_BA24	Down-regulated	Anterior_cingulate_cortex_BA24_R-HSA-69563
152	0.00302	0.0161583	24	5	19	R-HSA-69580	p53-Dependent G1/S DNA damage checkpoint	REACTOME	Anterior_cingulate_cortex_BA24	Down-regulated	Anterior_cingulate_cortex_BA24_R-HSA-69580
153	0.00029	0.00302567	17	1	16	R-HSA-69601	Ubiquitin Mediated Degradation of Phosphorylated Cdc25A	REACTOME	Anterior_cingulate_cortex_BA24	Down-regulated	Anterior_cingulate_cortex_BA24_R-HSA-69601
154	0.00029	0.00302567	17	1	16	R-HSA-69610	p53-Independent DNA Damage Response	REACTOME	Anterior_cingulate_cortex_BA24	Down-regulated	Anterior_cingulate_cortex_BA24_R-HSA-69610
155	0.00029	0.00302567	17	1	16	R-HSA-69613	p53-Independent G1/S DNA damage checkpoint	REACTOME	Anterior_cingulate_cortex_BA24	Down-regulated	Anterior_cingulate_cortex_BA24_R-HSA-69613
156	0.00302	0.0161583	24	5	19	R-HSA-69615	G1/S DNA Damage Checkpoints	REACTOME	Anterior_cingulate_cortex_BA24	Down-regulated	Anterior_cingulate_cortex_BA24_R-HSA-69615
157	0.0067199	0.0307055	21	7	14	R-HSA-69618	Mitotic Spindle Checkpoint	REACTOME	Anterior_cingulate_cortex_BA24	Down-regulated	Anterior_cingulate_cortex_BA24_R-HSA-69618
158	0.01161	0.0492871	60	23	37	R-HSA-69620	Cell Cycle Checkpoints	REACTOME	Anterior_cingulate_cortex_BA24	Down-regulated	Anterior_cingulate_cortex_BA24_R-HSA-69620
159	0.00017	0.00241864	27	4	23	R-HSA-69656	Cyclin A:Cdk2-associated events at S phase entry	REACTOME	Anterior_cingulate_cortex_BA24	Down-regulated	Anterior_cingulate_cortex_BA24_R-HSA-69656
160	9.9999e-06	0.000195623	74	18	56	R-HSA-72312	rRNA processing	REACTOME	Anterior_cingulate_cortex_BA24	Down-regulated	Anterior_cingulate_cortex_BA24_R-HSA-72312
161	9.9999e-06	0.000195623	51	6	45	R-HSA-72613	Eukaryotic Translation Initiation	REACTOME	Anterior_cingulate_cortex_BA24	Down-regulated	Anterior_cingulate_cortex_BA24_R-HSA-72613
162	9.9999e-06	0.000195623	23	4	19	R-HSA-72649	Translation initiation complex formation	REACTOME	Anterior_cingulate_cortex_BA24	Down-regulated	Anterior_cingulate_cortex_BA24_R-HSA-72649
163	9.9999e-06	0.000195623	23	4	19	R-HSA-72662	Activation of the mRNA upon binding of the cap-binding complex and eIFs, and subsequent binding to 43S	REACTOME	Anterior_cingulate_cortex_BA24	Down-regulated	Anterior_cingulate_cortex_BA24_R-HSA-72662
164	9.9999e-06	0.000195623	46	3	43	R-HSA-72689	Formation of a pool of free 40S subunits	REACTOME	Anterior_cingulate_cortex_BA24	Down-regulated	Anterior_cingulate_cortex_BA24_R-HSA-72689
165	9.9999e-06	0.000195623	22	3	19	R-HSA-72695	Formation of the ternary complex, and subsequently, the 43S complex	REACTOME	Anterior_cingulate_cortex_BA24	Down-regulated	Anterior_cingulate_cortex_BA24_R-HSA-72695
166	9.9999e-06	0.000195623	23	4	19	R-HSA-72702	Ribosomal scanning and start codon recognition	REACTOME	Anterior_cingulate_cortex_BA24	Down-regulated	Anterior_cingulate_cortex_BA24_R-HSA-72702
167	9.9999e-06	0.000195623	49	4	45	R-HSA-72706	GTP hydrolysis and joining of the 60S ribosomal subunit	REACTOME	Anterior_cingulate_cortex_BA24	Down-regulated	Anterior_cingulate_cortex_BA24_R-HSA-72706
168	9.9999e-06	0.000195623	51	6	45	R-HSA-72737	Cap-dependent Translation Initiation	REACTOME	Anterior_cingulate_cortex_BA24	Down-regulated	Anterior_cingulate_cortex_BA24_R-HSA-72737
169	9.9999e-06	0.000195623	42	0	42	R-HSA-72764	Eukaryotic Translation Termination	REACTOME	Anterior_cingulate_cortex_BA24	Down-regulated	Anterior_cingulate_cortex_BA24_R-HSA-72764
170	9.9999e-06	0.000195623	89	18	71	R-HSA-72766	Translation	REACTOME	Anterior_cingulate_cortex_BA24	Down-regulated	Anterior_cingulate_cortex_BA24_R-HSA-72766
171	0.00035	0.00327015	18	1	17	R-HSA-75815	Ubiquitin-dependent degradation of Cyclin D	REACTOME	Anterior_cingulate_cortex_BA24	Down-regulated	Anterior_cingulate_cortex_BA24_R-HSA-75815
172	0.00072999	0.00601281	23	4	19	R-HSA-8852276	The role of GTSE1 in G2/M progression after G2 checkpoint	REACTOME	Anterior_cingulate_cortex_BA24	Down-regulated	Anterior_cingulate_cortex_BA24_R-HSA-8852276
173	0.00029	0.00302567	17	1	16	R-HSA-8854050	FBXL7 down-regulates AURKA during mitotic entry and in early mitosis	REACTOME	Anterior_cingulate_cortex_BA24	Down-regulated	Anterior_cingulate_cortex_BA24_R-HSA-8854050
174	9.9999e-06	0.000195623	74	18	56	R-HSA-8868773	rRNA processing in the nucleus and cytosol	REACTOME	Anterior_cingulate_cortex_BA24	Down-regulated	Anterior_cingulate_cortex_BA24_R-HSA-8868773
175	0.0066699	0.0307012	31	10	21	R-HSA-8878159	Transcriptional regulation by RUNX3	REACTOME	Anterior_cingulate_cortex_BA24	Down-regulated	Anterior_cingulate_cortex_BA24_R-HSA-8878159
176	0.00352	0.018517	36	12	24	R-HSA-8878166	Transcriptional regulation by RUNX2	REACTOME	Anterior_cingulate_cortex_BA24	Down-regulated	Anterior_cingulate_cortex_BA24_R-HSA-8878166
177	0.00106	0.00802753	20	2	18	R-HSA-8939236	RUNX1 regulates transcription of genes involved in differentiation of HSCs	REACTOME	Anterior_cingulate_cortex_BA24	Down-regulated	Anterior_cingulate_cortex_BA24_R-HSA-8939236
178	0.00108	0.00802753	21	4	17	R-HSA-8939902	Regulation of RUNX2 expression and activity	REACTOME	Anterior_cingulate_cortex_BA24	Down-regulated	Anterior_cingulate_cortex_BA24_R-HSA-8939902
179	0.00025	0.00302567	19	2	17	R-HSA-8941858	Regulation of RUNX3 expression and activity	REACTOME	Anterior_cingulate_cortex_BA24	Down-regulated	Anterior_cingulate_cortex_BA24_R-HSA-8941858
180	0.00044	0.00405059	19	2	17	R-HSA-8948751	Regulation of PTEN stability and activity	REACTOME	Anterior_cingulate_cortex_BA24	Down-regulated	Anterior_cingulate_cortex_BA24_R-HSA-8948751
181	9.9999e-06	0.000195623	64	7	57	R-HSA-9010553	Regulation of expression of SLITs and ROBOs	REACTOME	Anterior_cingulate_cortex_BA24	Down-regulated	Anterior_cingulate_cortex_BA24_R-HSA-9010553
182	0.00462	0.023137	20	5	15	R-HSA-9012852	Signaling by NOTCH3	REACTOME	Anterior_cingulate_cortex_BA24	Down-regulated	Anterior_cingulate_cortex_BA24_R-HSA-9012852
183	0.00032	0.00313	30	7	23	R-HSA-9013694	Signaling by NOTCH4	REACTOME	Anterior_cingulate_cortex_BA24	Down-regulated	Anterior_cingulate_cortex_BA24_R-HSA-9013694
184	0.00364	0.0189887	12	2	10	R-HSA-917729	Endosomal Sorting Complex Required For Transport (ESCRT)	REACTOME	Anterior_cingulate_cortex_BA24	Down-regulated	Anterior_cingulate_cortex_BA24_R-HSA-917729
185	9.9999e-06	0.000195623	49	7	42	R-HSA-927802	Nonsense-Mediated Decay (NMD)	REACTOME	Anterior_cingulate_cortex_BA24	Down-regulated	Anterior_cingulate_cortex_BA24_R-HSA-927802
186	0.00093999	0.007642	18	2	16	R-HSA-9604323	Negative regulation of NOTCH4 signaling	REACTOME	Anterior_cingulate_cortex_BA24	Down-regulated	Anterior_cingulate_cortex_BA24_R-HSA-9604323
187	0.00098999	0.0079453	42	12	30	R-HSA-9609507	Protein localization	REACTOME	Anterior_cingulate_cortex_BA24	Down-regulated	Anterior_cingulate_cortex_BA24_R-HSA-9609507
188	0.0050599	0.0246998	15	3	12	R-HSA-9615710	Late endosomal microautophagy	REACTOME	Anterior_cingulate_cortex_BA24	Down-regulated	Anterior_cingulate_cortex_BA24_R-HSA-9615710
189	9.9999e-06	0.000195623	46	2	44	R-HSA-9633012	Response of EIF2AK4 (GCN2) to amino acid deficiency	REACTOME	Anterior_cingulate_cortex_BA24	Down-regulated	Anterior_cingulate_cortex_BA24_R-HSA-9633012
190	0.0050899	0.0246998	21	6	15	R-HSA-9648025	EML4 and NUDC in mitotic spindle formation	REACTOME	Anterior_cingulate_cortex_BA24	Down-regulated	Anterior_cingulate_cortex_BA24_R-HSA-9648025
191	0.00179	0.0114341	46	18	28	R-HSA-9678108	SARS-CoV-1 Infection	REACTOME	Anterior_cingulate_cortex_BA24	Down-regulated	Anterior_cingulate_cortex_BA24_R-HSA-9678108
192	0.00285	0.01565	33	12	21	R-HSA-9692914	SARS-CoV-1-host interactions	REACTOME	Anterior_cingulate_cortex_BA24	Down-regulated	Anterior_cingulate_cortex_BA24_R-HSA-9692914
193	0.0067899	0.0308006	63	27	36	R-HSA-9705683	SARS-CoV-2-host interactions	REACTOME	Anterior_cingulate_cortex_BA24	Down-regulated	Anterior_cingulate_cortex_BA24_R-HSA-9705683
194	0.00187	0.0116608	17	5	12	R-HSA-9707564	Cytoprotection by HMOX1	REACTOME	Anterior_cingulate_cortex_BA24	Down-regulated	Anterior_cingulate_cortex_BA24_R-HSA-9707564
195	9.9999e-06	0.000195623	59	11	48	R-HSA-9711097	Cellular response to starvation	REACTOME	Anterior_cingulate_cortex_BA24	Down-regulated	Anterior_cingulate_cortex_BA24_R-HSA-9711097
196	2e-05	0.000368235	58	16	42	R-HSA-9711123	Cellular response to chemical stress	REACTOME	Anterior_cingulate_cortex_BA24	Down-regulated	Anterior_cingulate_cortex_BA24_R-HSA-9711123
197	9.9999e-06	0.000195623	16	0	16	R-HSA-9735869	SARS-CoV-1 modulates host translation machinery	REACTOME	Anterior_cingulate_cortex_BA24	Down-regulated	Anterior_cingulate_cortex_BA24_R-HSA-9735869
198	9.9999e-06	0.000195623	25	2	23	R-HSA-9754678	SARS-CoV-2 modulates host translation machinery	REACTOME	Anterior_cingulate_cortex_BA24	Down-regulated	Anterior_cingulate_cortex_BA24_R-HSA-9754678
199	0.00202	0.012219	33	10	23	R-HSA-9755511	KEAP1-NFE2L2 pathway	REACTOME	Anterior_cingulate_cortex_BA24	Down-regulated	Anterior_cingulate_cortex_BA24_R-HSA-9755511
200	9.9999e-06	0.000195623	32	6	26	R-HSA-9758941	Gastrulation	REACTOME	Anterior_cingulate_cortex_BA24	Down-regulated	Anterior_cingulate_cortex_BA24_R-HSA-9758941
201	0.00064999	0.00542525	26	5	21	R-HSA-9759194	Nuclear events mediated by NFE2L2	REACTOME	Anterior_cingulate_cortex_BA24	Down-regulated	Anterior_cingulate_cortex_BA24_R-HSA-9759194
202	9.9999e-06	0.000195623	41	0	41	R-HSA-975956	Nonsense Mediated Decay (NMD) independent of the Exon Junction Complex (EJC)	REACTOME	Anterior_cingulate_cortex_BA24	Down-regulated	Anterior_cingulate_cortex_BA24_R-HSA-975956
203	9.9999e-06	0.000195623	49	7	42	R-HSA-975957	Nonsense Mediated Decay (NMD) enhanced by the Exon Junction Complex (EJC)	REACTOME	Anterior_cingulate_cortex_BA24	Down-regulated	Anterior_cingulate_cortex_BA24_R-HSA-975957
204	0.00029	0.00302567	17	1	16	R-HSA-9762114	GSK3B and BTRC:CUL1-mediated-degradation of NFE2L2	REACTOME	Anterior_cingulate_cortex_BA24	Down-regulated	Anterior_cingulate_cortex_BA24_R-HSA-9762114
205	0.00016	0.00238476	23	3	20	R-HSA-9793380	Formation of paraxial mesoderm	REACTOME	Anterior_cingulate_cortex_BA24	Down-regulated	Anterior_cingulate_cortex_BA24_R-HSA-9793380
206	4e-05	0.000715429	19	1	18	R-HSA-9824272	Somitogenesis	REACTOME	Anterior_cingulate_cortex_BA24	Down-regulated	Anterior_cingulate_cortex_BA24_R-HSA-9824272
207	9.9999e-06	0.0012011	53	15	38	R-HSA-156827	L13a-mediated translational silencing of Ceruloplasmin expression	REACTOME	Caudate_basal_ganglia	Down-regulated	Caudate_basal_ganglia_R-HSA-156827
208	9.9999e-06	0.0012011	43	8	35	R-HSA-156842	Eukaryotic Translation Elongation	REACTOME	Caudate_basal_ganglia	Down-regulated	Caudate_basal_ganglia_R-HSA-156842
209	9.9999e-06	0.0012011	40	8	32	R-HSA-156902	Peptide chain elongation	REACTOME	Caudate_basal_ganglia	Down-regulated	Caudate_basal_ganglia_R-HSA-156902
210	7.9999e-05	0.00665222	76	28	48	R-HSA-168273	Influenza Viral RNA Transcription and Replication	REACTOME	Caudate_basal_ganglia	Down-regulated	Caudate_basal_ganglia_R-HSA-168273
211	0.00027	0.016215	53	19	34	R-HSA-1799339	SRP-dependent cotranslational protein targeting to membrane	REACTOME	Caudate_basal_ganglia	Down-regulated	Caudate_basal_ganglia_R-HSA-1799339
212	9.9999e-06	0.0012011	38	7	31	R-HSA-192823	Viral mRNA Translation	REACTOME	Caudate_basal_ganglia	Down-regulated	Caudate_basal_ganglia_R-HSA-192823
213	9.9999e-05	0.00743188	47	16	31	R-HSA-2408522	Selenoamino acid metabolism	REACTOME	Caudate_basal_ganglia	Down-regulated	Caudate_basal_ganglia_R-HSA-2408522
214	9.9999e-06	0.0012011	42	11	31	R-HSA-2408557	Selenocysteine synthesis	REACTOME	Caudate_basal_ganglia	Down-regulated	Caudate_basal_ganglia_R-HSA-2408557
215	0.00011	0.00743188	59	19	40	R-HSA-72613	Eukaryotic Translation Initiation	REACTOME	Caudate_basal_ganglia	Down-regulated	Caudate_basal_ganglia_R-HSA-72613
216	9.9999e-06	0.0012011	48	12	36	R-HSA-72689	Formation of a pool of free 40S subunits	REACTOME	Caudate_basal_ganglia	Down-regulated	Caudate_basal_ganglia_R-HSA-72689
217	3e-05	0.0027025	54	16	38	R-HSA-72706	GTP hydrolysis and joining of the 60S ribosomal subunit	REACTOME	Caudate_basal_ganglia	Down-regulated	Caudate_basal_ganglia_R-HSA-72706
218	0.00011	0.00743188	59	19	40	R-HSA-72737	Cap-dependent Translation Initiation	REACTOME	Caudate_basal_ganglia	Down-regulated	Caudate_basal_ganglia_R-HSA-72737
219	9.9999e-06	0.0012011	40	9	31	R-HSA-72764	Eukaryotic Translation Termination	REACTOME	Caudate_basal_ganglia	Down-regulated	Caudate_basal_ganglia_R-HSA-72764
220	3e-05	0.0027025	55	17	38	R-HSA-927802	Nonsense-Mediated Decay (NMD)	REACTOME	Caudate_basal_ganglia	Down-regulated	Caudate_basal_ganglia_R-HSA-927802
221	9.9999e-06	0.0012011	43	9	34	R-HSA-9633012	Response of EIF2AK4 (GCN2) to amino acid deficiency	REACTOME	Caudate_basal_ganglia	Down-regulated	Caudate_basal_ganglia_R-HSA-9633012
222	0.00073999	0.0421015	76	27	49	R-HSA-9711097	Cellular response to starvation	REACTOME	Caudate_basal_ganglia	Down-regulated	Caudate_basal_ganglia_R-HSA-9711097
223	0.00026	0.016215	19	5	14	R-HSA-9735869	SARS-CoV-1 modulates host translation machinery	REACTOME	Caudate_basal_ganglia	Down-regulated	Caudate_basal_ganglia_R-HSA-9735869
224	9.9999e-06	0.0012011	41	9	32	R-HSA-975956	Nonsense Mediated Decay (NMD) independent of the Exon Junction Complex (EJC)	REACTOME	Caudate_basal_ganglia	Down-regulated	Caudate_basal_ganglia_R-HSA-975956
225	3e-05	0.0027025	55	17	38	R-HSA-975957	Nonsense Mediated Decay (NMD) enhanced by the Exon Junction Complex (EJC)	REACTOME	Caudate_basal_ganglia	Down-regulated	Caudate_basal_ganglia_R-HSA-975957
226	6.9999e-05	0.00673325	35	7	28	R-HSA-156842	Eukaryotic Translation Elongation	REACTOME	Cerebellar_Hemisphere	Down-regulated	cerebellum_R-HSA-156842	*
227	7.9999e-05	0.00673325	32	7	25	R-HSA-156902	Peptide chain elongation	REACTOME	Cerebellar_Hemisphere	Down-regulated	cerebellum_R-HSA-156902	*
228	2e-05	0.00404	44	12	32	R-HSA-1799339	SRP-dependent cotranslational protein targeting to membrane	REACTOME	Cerebellar_Hemisphere	Down-regulated	cerebellum_R-HSA-1799339
229	5e-05	0.0063125	32	7	25	R-HSA-192823	Viral mRNA Translation	REACTOME	Cerebellar_Hemisphere	Down-regulated	cerebellum_R-HSA-192823	*
230	7.9999e-05	0.00673325	42	12	30	R-HSA-2408522	Selenoamino acid metabolism	REACTOME	Cerebellar_Hemisphere	Down-regulated	cerebellum_R-HSA-2408522
231	6.9999e-05	0.00673325	33	8	25	R-HSA-2408557	Selenocysteine synthesis	REACTOME	Cerebellar_Hemisphere	Down-regulated	cerebellum_R-HSA-2408557	*
232	9.9999e-06	0.00252497	45	7	38	R-HSA-5368286	Mitochondrial translation initiation	REACTOME	Cerebellar_Hemisphere	Down-regulated	cerebellum_R-HSA-5368286	*
233	9.9999e-06	0.00252497	47	8	39	R-HSA-5368287	Mitochondrial translation	REACTOME	Cerebellar_Hemisphere	Down-regulated	cerebellum_R-HSA-5368287	*
234	9.9999e-06	0.00252497	45	8	37	R-HSA-5389840	Mitochondrial translation elongation	REACTOME	Cerebellar_Hemisphere	Down-regulated	cerebellum_R-HSA-5389840	*
235	9.9999e-06	0.00252497	43	7	36	R-HSA-5419276	Mitochondrial translation termination	REACTOME	Cerebellar_Hemisphere	Down-regulated	cerebellum_R-HSA-5419276	*
236	0.0003	0.0178235	76	28	48	R-HSA-6791226	Major pathway of rRNA processing in the nucleolus and cytosol	REACTOME	Cerebellar_Hemisphere	Down-regulated	cerebellum_R-HSA-6791226
237	0.0004	0.0224444	87	34	53	R-HSA-72312	rRNA processing	REACTOME	Cerebellar_Hemisphere	Down-regulated	cerebellum_R-HSA-72312
238	0.0002	0.012625	38	10	28	R-HSA-72689	Formation of a pool of free 40S subunits	REACTOME	Cerebellar_Hemisphere	Down-regulated	cerebellum_R-HSA-72689	*
239	4e-05	0.0063125	34	7	27	R-HSA-72764	Eukaryotic Translation Termination	REACTOME	Cerebellar_Hemisphere	Down-regulated	cerebellum_R-HSA-72764	*
240	0.00019	0.012625	83	32	51	R-HSA-8868773	rRNA processing in the nucleus and cytosol	REACTOME	Cerebellar_Hemisphere	Down-regulated	cerebellum_R-HSA-8868773
241	0.00015	0.0108214	63	21	42	R-HSA-9010553	Regulation of expression of SLITs and ROBOs	REACTOME	Cerebellar_Hemisphere	Down-regulated	cerebellum_R-HSA-9010553
242	0.00071999	0.0363595	78	33	45	R-HSA-9609507	Protein localization	REACTOME	Cerebellar_Hemisphere	Down-regulated	cerebellum_R-HSA-9609507
243	8.9999e-05	0.00699223	37	9	28	R-HSA-9633012	Response of EIF2AK4 (GCN2) to amino acid deficiency	REACTOME	Cerebellar_Hemisphere	Down-regulated	cerebellum_R-HSA-9633012	*
244	5e-05	0.0063125	16	2	14	R-HSA-9754678	SARS-CoV-2 modulates host translation machinery	REACTOME	Cerebellar_Hemisphere	Down-regulated	cerebellum_R-HSA-9754678
245	0.00053999	0.0287047	34	9	25	R-HSA-975956	Nonsense Mediated Decay (NMD) independent of the Exon Junction Complex (EJC)	REACTOME	Cerebellar_Hemisphere	Down-regulated	cerebellum_R-HSA-975956	*
246	0.00087999	0.0360796	64	23	41	R-HSA-1483206	Glycerophospholipid biosynthesis	REACTOME	Frontal_Cortex_BA9	Down-regulated	DLPFC_R-HSA-1483206
247	9.9999e-06	0.000463474	79	19	60	R-HSA-156827	L13a-mediated translational silencing of Ceruloplasmin expression	REACTOME	Frontal_Cortex_BA9	Down-regulated	DLPFC_R-HSA-156827
248	9.9999e-06	0.000463474	74	16	58	R-HSA-156842	Eukaryotic Translation Elongation	REACTOME	Frontal_Cortex_BA9	Down-regulated	DLPFC_R-HSA-156842	*
249	9.9999e-06	0.000463474	71	16	55	R-HSA-156902	Peptide chain elongation	REACTOME	Frontal_Cortex_BA9	Down-regulated	DLPFC_R-HSA-156902	*
250	9.9999e-06	0.000463474	96	36	60	R-HSA-168273	Influenza Viral RNA Transcription and Replication	REACTOME	Frontal_Cortex_BA9	Down-regulated	DLPFC_R-HSA-168273
251	9.9999e-06	0.000463474	81	21	60	R-HSA-1799339	SRP-dependent cotranslational protein targeting to membrane	REACTOME	Frontal_Cortex_BA9	Down-regulated	DLPFC_R-HSA-1799339
252	9.9999e-06	0.000463474	72	17	55	R-HSA-192823	Viral mRNA Translation	REACTOME	Frontal_Cortex_BA9	Down-regulated	DLPFC_R-HSA-192823	*
253	9.9999e-06	0.000463474	80	22	58	R-HSA-2408522	Selenoamino acid metabolism	REACTOME	Frontal_Cortex_BA9	Down-regulated	DLPFC_R-HSA-2408522
254	9.9999e-06	0.000463474	74	18	56	R-HSA-2408557	Selenocysteine synthesis	REACTOME	Frontal_Cortex_BA9	Down-regulated	DLPFC_R-HSA-2408557	*
255	0.00065999	0.028142	18	3	15	R-HSA-400042	Adrenaline,noradrenaline inhibits insulin secretion	REACTOME	Frontal_Cortex_BA9	Down-regulated	DLPFC_R-HSA-400042
256	4e-05	0.00177667	60	19	41	R-HSA-418555	G alpha (s) signalling events	REACTOME	Frontal_Cortex_BA9	Down-regulated	DLPFC_R-HSA-418555
257	0.00099999	0.0394811	42	13	29	R-HSA-422356	Regulation of insulin secretion	REACTOME	Frontal_Cortex_BA9	Down-regulated	DLPFC_R-HSA-422356
258	9.9999e-06	0.000463474	85	23	62	R-HSA-72613	Eukaryotic Translation Initiation	REACTOME	Frontal_Cortex_BA9	Down-regulated	DLPFC_R-HSA-72613
259	9.9999e-06	0.000463474	38	11	27	R-HSA-72649	Translation initiation complex formation	REACTOME	Frontal_Cortex_BA9	Down-regulated	DLPFC_R-HSA-72649	*
260	9.9999e-06	0.000463474	38	11	27	R-HSA-72662	Activation of the mRNA upon binding of the cap-binding complex and eIFs, and subsequent binding to 43S	REACTOME	Frontal_Cortex_BA9	Down-regulated	DLPFC_R-HSA-72662	*
261	9.9999e-06	0.000463474	76	17	59	R-HSA-72689	Formation of a pool of free 40S subunits	REACTOME	Frontal_Cortex_BA9	Down-regulated	DLPFC_R-HSA-72689	*
262	9.9999e-06	0.000463474	37	10	27	R-HSA-72695	Formation of the ternary complex, and subsequently, the 43S complex	REACTOME	Frontal_Cortex_BA9	Down-regulated	DLPFC_R-HSA-72695	*
263	9.9999e-06	0.000463474	38	11	27	R-HSA-72702	Ribosomal scanning and start codon recognition	REACTOME	Frontal_Cortex_BA9	Down-regulated	DLPFC_R-HSA-72702	*
264	9.9999e-06	0.000463474	80	19	61	R-HSA-72706	GTP hydrolysis and joining of the 60S ribosomal subunit	REACTOME	Frontal_Cortex_BA9	Down-regulated	DLPFC_R-HSA-72706
265	9.9999e-06	0.000463474	85	23	62	R-HSA-72737	Cap-dependent Translation Initiation	REACTOME	Frontal_Cortex_BA9	Down-regulated	DLPFC_R-HSA-72737
266	9.9999e-06	0.000463474	74	19	55	R-HSA-72764	Eukaryotic Translation Termination	REACTOME	Frontal_Cortex_BA9	Down-regulated	DLPFC_R-HSA-72764	*
267	0.00111	0.0422593	16	3	13	R-HSA-8849932	Synaptic adhesion-like molecules	REACTOME	Frontal_Cortex_BA9	Down-regulated	DLPFC_R-HSA-8849932
268	9.9999e-06	0.000463474	84	25	59	R-HSA-927802	Nonsense-Mediated Decay (NMD)	REACTOME	Frontal_Cortex_BA9	Down-regulated	DLPFC_R-HSA-927802
269	9.9999e-06	0.000463474	80	20	60	R-HSA-9633012	Response of EIF2AK4 (GCN2) to amino acid deficiency	REACTOME	Frontal_Cortex_BA9	Down-regulated	DLPFC_R-HSA-9633012	*
270	9.9999e-06	0.000463474	31	9	22	R-HSA-9735869	SARS-CoV-1 modulates host translation machinery	REACTOME	Frontal_Cortex_BA9	Down-regulated	DLPFC_R-HSA-9735869
271	9.9999e-06	0.000463474	37	13	24	R-HSA-9754678	SARS-CoV-2 modulates host translation machinery	REACTOME	Frontal_Cortex_BA9	Down-regulated	DLPFC_R-HSA-9754678
272	9.9999e-06	0.000463474	75	20	55	R-HSA-975956	Nonsense Mediated Decay (NMD) independent of the Exon Junction Complex (EJC)	REACTOME	Frontal_Cortex_BA9	Down-regulated	DLPFC_R-HSA-975956	*
273	9.9999e-06	0.000463474	84	25	59	R-HSA-975957	Nonsense Mediated Decay (NMD) enhanced by the Exon Junction Complex (EJC)	REACTOME	Frontal_Cortex_BA9	Down-regulated	DLPFC_R-HSA-975957
274	9.9999e-06	0.00791992	35	8	27	R-HSA-1500931	Cell-Cell communication	REACTOME	Hypothalamus	Down-regulated	Hypothalamus_R-HSA-1500931
275	0.0002	0.04158	23	5	18	R-HSA-198725	Nuclear Events (kinase and transcription factor activation)	REACTOME	Hypothalamus	Down-regulated	Hypothalamus_R-HSA-198725
276	2e-05	0.00792	30	7	23	R-HSA-446728	Cell junction organization	REACTOME	Hypothalamus	Down-regulated	Hypothalamus_R-HSA-446728
277	0.00021	0.04158	18	4	14	R-HSA-9031628	NGF-stimulated transcription	REACTOME	Hypothalamus	Down-regulated	Hypothalamus_R-HSA-9031628
278	9.9999e-06	0.0004413	78	16	62	R-HSA-156827	L13a-mediated translational silencing of Ceruloplasmin expression	REACTOME	Nucleus_accumbens_basal_ganglia	Down-regulated	Nucleus_accumbens_basal_ganglia_R-HSA-156827
279	9.9999e-06	0.0004413	67	8	59	R-HSA-156842	Eukaryotic Translation Elongation	REACTOME	Nucleus_accumbens_basal_ganglia	Down-regulated	Nucleus_accumbens_basal_ganglia_R-HSA-156842
280	9.9999e-06	0.0004413	64	8	56	R-HSA-156902	Peptide chain elongation	REACTOME	Nucleus_accumbens_basal_ganglia	Down-regulated	Nucleus_accumbens_basal_ganglia_R-HSA-156902
281	9.9999e-06	0.0004413	95	34	61	R-HSA-168273	Influenza Viral RNA Transcription and Replication	REACTOME	Nucleus_accumbens_basal_ganglia	Down-regulated	Nucleus_accumbens_basal_ganglia_R-HSA-168273
282	9.9999e-06	0.0004413	79	19	60	R-HSA-1799339	SRP-dependent cotranslational protein targeting to membrane	REACTOME	Nucleus_accumbens_basal_ganglia	Down-regulated	Nucleus_accumbens_basal_ganglia_R-HSA-1799339
283	9.9999e-06	0.0004413	64	8	56	R-HSA-192823	Viral mRNA Translation	REACTOME	Nucleus_accumbens_basal_ganglia	Down-regulated	Nucleus_accumbens_basal_ganglia_R-HSA-192823
284	9.9999e-06	0.0004413	73	16	57	R-HSA-2408522	Selenoamino acid metabolism	REACTOME	Nucleus_accumbens_basal_ganglia	Down-regulated	Nucleus_accumbens_basal_ganglia_R-HSA-2408522
285	9.9999e-06	0.0004413	66	11	55	R-HSA-2408557	Selenocysteine synthesis	REACTOME	Nucleus_accumbens_basal_ganglia	Down-regulated	Nucleus_accumbens_basal_ganglia_R-HSA-2408557
286	9.9999e-06	0.0004413	84	21	63	R-HSA-72613	Eukaryotic Translation Initiation	REACTOME	Nucleus_accumbens_basal_ganglia	Down-regulated	Nucleus_accumbens_basal_ganglia_R-HSA-72613
287	9.9999e-06	0.0004413	40	12	28	R-HSA-72649	Translation initiation complex formation	REACTOME	Nucleus_accumbens_basal_ganglia	Down-regulated	Nucleus_accumbens_basal_ganglia_R-HSA-72649
288	9.9999e-06	0.0004413	41	13	28	R-HSA-72662	Activation of the mRNA upon binding of the cap-binding complex and eIFs, and subsequent binding to 43S	REACTOME	Nucleus_accumbens_basal_ganglia	Down-regulated	Nucleus_accumbens_basal_ganglia_R-HSA-72662
289	9.9999e-06	0.0004413	70	12	58	R-HSA-72689	Formation of a pool of free 40S subunits	REACTOME	Nucleus_accumbens_basal_ganglia	Down-regulated	Nucleus_accumbens_basal_ganglia_R-HSA-72689
290	9.9999e-06	0.0004413	34	10	24	R-HSA-72695	Formation of the ternary complex, and subsequently, the 43S complex	REACTOME	Nucleus_accumbens_basal_ganglia	Down-regulated	Nucleus_accumbens_basal_ganglia_R-HSA-72695
291	9.9999e-06	0.0004413	40	13	27	R-HSA-72702	Ribosomal scanning and start codon recognition	REACTOME	Nucleus_accumbens_basal_ganglia	Down-regulated	Nucleus_accumbens_basal_ganglia_R-HSA-72702
292	9.9999e-06	0.0004413	79	17	62	R-HSA-72706	GTP hydrolysis and joining of the 60S ribosomal subunit	REACTOME	Nucleus_accumbens_basal_ganglia	Down-regulated	Nucleus_accumbens_basal_ganglia_R-HSA-72706
293	9.9999e-06	0.0004413	84	21	63	R-HSA-72737	Cap-dependent Translation Initiation	REACTOME	Nucleus_accumbens_basal_ganglia	Down-regulated	Nucleus_accumbens_basal_ganglia_R-HSA-72737
294	9.9999e-06	0.0004413	65	9	56	R-HSA-72764	Eukaryotic Translation Termination	REACTOME	Nucleus_accumbens_basal_ganglia	Down-regulated	Nucleus_accumbens_basal_ganglia_R-HSA-72764
295	9.9999e-06	0.0004413	81	22	59	R-HSA-927802	Nonsense-Mediated Decay (NMD)	REACTOME	Nucleus_accumbens_basal_ganglia	Down-regulated	Nucleus_accumbens_basal_ganglia_R-HSA-927802
296	9.9999e-06	0.0004413	71	15	56	R-HSA-9633012	Response of EIF2AK4 (GCN2) to amino acid deficiency	REACTOME	Nucleus_accumbens_basal_ganglia	Down-regulated	Nucleus_accumbens_basal_ganglia_R-HSA-9633012
297	0.00104	0.0439833	60	31	29	R-HSA-9692914	SARS-CoV-1-host interactions	REACTOME	Nucleus_accumbens_basal_ganglia	Down-regulated	Nucleus_accumbens_basal_ganglia_R-HSA-9692914
298	9.9999e-06	0.0004413	26	4	22	R-HSA-9735869	SARS-CoV-1 modulates host translation machinery	REACTOME	Nucleus_accumbens_basal_ganglia	Down-regulated	Nucleus_accumbens_basal_ganglia_R-HSA-9735869
299	9.9999e-06	0.0004413	33	6	27	R-HSA-9754678	SARS-CoV-2 modulates host translation machinery	REACTOME	Nucleus_accumbens_basal_ganglia	Down-regulated	Nucleus_accumbens_basal_ganglia_R-HSA-9754678
300	9.9999e-06	0.0004413	69	11	58	R-HSA-975956	Nonsense Mediated Decay (NMD) independent of the Exon Junction Complex (EJC)	REACTOME	Nucleus_accumbens_basal_ganglia	Down-regulated	Nucleus_accumbens_basal_ganglia_R-HSA-975956
301	9.9999e-06	0.0004413	81	22	59	R-HSA-975957	Nonsense Mediated Decay (NMD) enhanced by the Exon Junction Complex (EJC)	REACTOME	Nucleus_accumbens_basal_ganglia	Down-regulated	Nucleus_accumbens_basal_ganglia_R-HSA-975957
302	2e-05	0.00137143	59	13	46	R-HSA-156827	L13a-mediated translational silencing of Ceruloplasmin expression	REACTOME	Putamen_basal_ganglia	Down-regulated	Putamen_basal_ganglia_R-HSA-156827
303	9.9999e-06	0.00095999	53	9	44	R-HSA-156842	Eukaryotic Translation Elongation	REACTOME	Putamen_basal_ganglia	Down-regulated	Putamen_basal_ganglia_R-HSA-156842
304	9.9999e-06	0.00095999	50	9	41	R-HSA-156902	Peptide chain elongation	REACTOME	Putamen_basal_ganglia	Down-regulated	Putamen_basal_ganglia_R-HSA-156902
305	9.9999e-06	0.00095999	78	23	55	R-HSA-168255	Influenza Infection	REACTOME	Putamen_basal_ganglia	Down-regulated	Putamen_basal_ganglia_R-HSA-168255
306	9.9999e-06	0.00095999	70	20	50	R-HSA-168273	Influenza Viral RNA Transcription and Replication	REACTOME	Putamen_basal_ganglia	Down-regulated	Putamen_basal_ganglia_R-HSA-168273
307	2e-05	0.00137143	61	16	45	R-HSA-1799339	SRP-dependent cotranslational protein targeting to membrane	REACTOME	Putamen_basal_ganglia	Down-regulated	Putamen_basal_ganglia_R-HSA-1799339
308	9.9999e-06	0.00095999	49	10	39	R-HSA-192823	Viral mRNA Translation	REACTOME	Putamen_basal_ganglia	Down-regulated	Putamen_basal_ganglia_R-HSA-192823
309	0.00087999	0.0383996	11	1	10	R-HSA-203927	MicroRNA (miRNA) biogenesis	REACTOME	Putamen_basal_ganglia	Down-regulated	Putamen_basal_ganglia_R-HSA-203927
310	4e-05	0.00213333	57	16	41	R-HSA-2408522	Selenoamino acid metabolism	REACTOME	Putamen_basal_ganglia	Down-regulated	Putamen_basal_ganglia_R-HSA-2408522
311	3e-05	0.00169412	51	12	39	R-HSA-2408557	Selenocysteine synthesis	REACTOME	Putamen_basal_ganglia	Down-regulated	Putamen_basal_ganglia_R-HSA-2408557
312	3e-05	0.00169412	65	17	48	R-HSA-72613	Eukaryotic Translation Initiation	REACTOME	Putamen_basal_ganglia	Down-regulated	Putamen_basal_ganglia_R-HSA-72613
313	9.9999e-06	0.00095999	54	11	43	R-HSA-72689	Formation of a pool of free 40S subunits	REACTOME	Putamen_basal_ganglia	Down-regulated	Putamen_basal_ganglia_R-HSA-72689
314	2e-05	0.00137143	59	13	46	R-HSA-72706	GTP hydrolysis and joining of the 60S ribosomal subunit	REACTOME	Putamen_basal_ganglia	Down-regulated	Putamen_basal_ganglia_R-HSA-72706
315	3e-05	0.00169412	65	17	48	R-HSA-72737	Cap-dependent Translation Initiation	REACTOME	Putamen_basal_ganglia	Down-regulated	Putamen_basal_ganglia_R-HSA-72737
316	2e-05	0.00137143	53	14	39	R-HSA-72764	Eukaryotic Translation Termination	REACTOME	Putamen_basal_ganglia	Down-regulated	Putamen_basal_ganglia_R-HSA-72764
317	0.00022	0.01056	76	25	51	R-HSA-9010553	Regulation of expression of SLITs and ROBOs	REACTOME	Putamen_basal_ganglia	Down-regulated	Putamen_basal_ganglia_R-HSA-9010553
318	0.00081999	0.0374853	75	28	47	R-HSA-9013149	RAC1 GTPase cycle	REACTOME	Putamen_basal_ganglia	Down-regulated	Putamen_basal_ganglia_R-HSA-9013149
319	9.9999e-06	0.00095999	66	16	50	R-HSA-927802	Nonsense-Mediated Decay (NMD)	REACTOME	Putamen_basal_ganglia	Down-regulated	Putamen_basal_ganglia_R-HSA-927802
320	9.9999e-06	0.00095999	54	11	43	R-HSA-9633012	Response of EIF2AK4 (GCN2) to amino acid deficiency	REACTOME	Putamen_basal_ganglia	Down-regulated	Putamen_basal_ganglia_R-HSA-9633012
321	0.00014	0.00707368	74	24	50	R-HSA-9711097	Cellular response to starvation	REACTOME	Putamen_basal_ganglia	Down-regulated	Putamen_basal_ganglia_R-HSA-9711097
322	9.9999e-06	0.00095999	54	12	42	R-HSA-975956	Nonsense Mediated Decay (NMD) independent of the Exon Junction Complex (EJC)	REACTOME	Putamen_basal_ganglia	Down-regulated	Putamen_basal_ganglia_R-HSA-975956
323	9.9999e-06	0.00095999	66	16	50	R-HSA-975957	Nonsense Mediated Decay (NMD) enhanced by the Exon Junction Complex (EJC)	REACTOME	Putamen_basal_ganglia	Down-regulated	Putamen_basal_ganglia_R-HSA-975957
324	0.00045	0.04635	26	4	22	R-HSA-397014	Muscle contraction	REACTOME	Substantia_nigra	Down-regulated	Substantia_nigra_R-HSA-397014
325	4e-05	0.01236	34	6	28	R-HSA-8978868	Fatty acid metabolism	REACTOME	Substantia_nigra	Down-regulated	Substantia_nigra_R-HSA-8978868
326	0.00016	0.02472	11	0	11	R-HSA-9033241	Peroxisomal protein import	REACTOME	Substantia_nigra	Down-regulated	Substantia_nigra_R-HSA-9033241
